## Supplementary material for "Funding distributions, trends, gaps, and policy implications for spinal cord injury research: A systematic analysis of US federal funds": Table S6 (part 2 of 3)

### Sheet: VA data (continued)
Project Number	Project Serial #	Award amount	Appl ID	Fiscal Year	Award Type	Activity Code	Contact PI	PIs	Congressional District	Project Start Date	Project End Date	Opportunity Number	Project Terms	Project Abstract	Title	Public Health Relevance	Administering IC	Funding Mechanism	Project URL	Organization Name	Organization City	Organization Country	Organization State	Organization Type	Organization Zip	IC	Study Section	General System-Problem	Specific System-Problem	Approach-Intervention 1	Approach-Intervention 2	Readiness
5I01RX002316-06	2316	317340	10597524	2018	5	I01	HOWLAND, DENA R.	Not Applicable	3	2017-04-01 12:04:00	2023-03-31 12:03:00	RX-16-012	Address;Adult;Animal Model;Animals;Behavior;Bilateral;Characteristics;Chest;Chronic;Cicatrix;Data;Data Collection;Databases;Decerebrate State;Development;Disease;Distal;Dorsal;Experimental Designs;Extensor;Feedback;Felis catus;Gait;Goals;Golgi Tendon Organs;Health;Histology;Human;Injury;Joints;Knowledge;Laboratories;Lateral;Leg;Lesion;Limb structure;Link;Locomotion;Locomotor training;Maps;Mediating;Mission;Modeling;Motor;Motor Skills;Movement;Muscle;Normal Statistical Distribution;Pathway interactions;Performance;Phase;Physical Rehabilitation;Preparation;Procedures;Production;Productivity;Quality of life;Ramp;Recovery;Reflex action;Rehabilitation therapy;Research;Research Proposals;Specificity;Spinal;Spinal Cord;Spinal Cord Lesions;Spinal cord injury;Stains;System;Testing;Thoracic spinal cord structure;Time;Tissues;Training;Veterans;Walking;Weight;Work;base;care systems;design;evidence base;experimental study;force feedback;gait examination;gait rehabilitation;improved;injured;innovation;insight;kinematics;locomotor tasks;motor control;motor disorder;motor recovery;motor rehabilitation;nervous system disorder;novel;receptor;rehabilitation strategy;relating to nervous system;response;translational model;treadmill	Extensor muscles of the leg are actively involved in weight support and walking activities. These muscles are extensively linked by inhibitory, bidirectional, force dependent pathways that contribute to the successful execution of a range of functional behaviors, including locomotion. These reflex pathways are thought to arise from Golgi tendon organs and are believed to regulate limb stiffness and promote inter-joint coordination during movements. The relative magnitudes of these linkages in the two directions between any two muscles vary across control decerebrate animals when quiescent, but obey a predominantly proximal to distal gradient during stepping on a treadmill. This finding indicates that the strength and distribution of these reflex pathways are subject to modulation in a task-dependent manner. Our preliminary data suggest that thoracic spinal cord lateral hemisection immediately and persistently alters the normal distribution and a dominant distal-to- proximal inhibitory gradient emerges. Animals with this lesion do not exhibit clasp-knife inhibition, a phenomenon known to be mediated by receptors other than Golgi tendon organs and that results from bilateral injury to the dorsal half of the spinal cord. The change in the strength and distribution of force feedback that we have observed is correlated with diminished limb stiffness and poor weight acceptance during locomotor tasks – both of which are challenging problems seen in humans with spinal cord injuries. These findings provide new insight into potential mechanisms contributing to disruption of motor function following injury and identify a new, potential rehabilitation strategy. Our guiding hypothesis is that SCI-induced force-feedback dysregulation results in strong inhibition directed toward proximal muscles, contributes to inadequate limb stiffness during weight support phases of movement, and can be reversed using eccentric- focused training. The current application has evolved from collaborative work, using a large animal model, across two established laboratories, bringing together expertise in spinal cord injury, plasticity, force feedback and motor control. The proposed studies are divided into two sets of experiments. The first set will carefully characterize the impact of a low thoracic hemisection on gait kinematics during subphases where inhibitory force feedback is thought to be most active (Aim 1a). These phases typically are associated with coordinated eccentric activity and/or weight acceptance/support. Pre- and post-SCI data, across time, will be compared. In the same animals, a comprehensive picture of force-feedback organization following SCI will be developed during terminal decerebrate studies at two chronic time points (Aim 1b). Both standing and walking preparations, in combination with mechanographic approaches, will be used to test task-specificity of heterogenic force feedback responses in specific muscle combinations. In the second set of experiments, the basic experimental design is the same except that eccentric-focused training will be introduced at 2 wks post- SCI. This allows animals used in Aims 1a and 1b to serve as the controls for Aims 2a and 2b. Eccentric training will use different ‘downslope’ gait tasks to more strongly activate force feedback circuitry. Gait kinematics will be carefully assessed during select subphases to test for training effects during different flat and downslope tasks (Aim 2a) and decerebrate, mechanographic studies used to characterize training effects on force dependent organization at the level of specific muscle combinations. Histology will be completed in all animals to verify lesion characteristics. Data generated in the proposed work will be compared with an existing laboratory database containing force feedback findings from control decerebrate preparations, to reduce the number of animals used. Collectively, these studies will provide important information for evidence-based rehabilitation of motor skills by understanding the gait-associated impact of disrupting force feedback (Aim 1a), the extent of the disruption of this intralimb control system following SCI (Aim 1b), and the potential to alter this disruption at the voluntary gait (Aim 2a) and basic reflex levels (2b) using a physical training approach.	Force Feedback Redistribution & Eccentric-Focused Rehab post-SCI	The mission of the Spinal Cord Injury & Disorders System of Care is to support, promote, and maintain the health, independence, quality of life, and productivity of veterans with SCI throughout their lives. The current research proposal addresses these needs through basic animal studies which assess the effects of SCI and a novel rehabilitation strategy. Coordination of muscles in each leg and appropriate limb stiffness are critical for weight support and walking. Even though not directly damaged, the basic system responsible, lying partially in the muscle, becomes dysfunctional post-SCI. This study will increase understanding of, and test a new rehabilitation strategy designed to reverse, these changes and improve weight support and walking. The long term goal is enhanced recovery for those with SCIs. Knowledge gained also may be relevant for other neurological disorders with loss of connections and walking difficulty.	VA	Non-SBIR/STTR	Force Feedback Redistribution & Eccentric-Focused Rehab post-SCI	LOUISVILLE VA MEDICAL MEDICAL CENTER	LOUISVILLE	UNITED STATES	KY	Independent Hospitals	402061433	RX	Spinal Cord Injury/Disorders & Neuropathic Pain[RRDA]	SCI Motor/Sensory Function	Ambulation/Locomotion	Exercise/Activity/Rehab		Preclinical
5I01RX002316-06	2316	324383	10597524	2019	5	I01	HOWLAND, DENA R.	Not Applicable	3	2017-04-01 12:04:00	2023-03-31 12:03:00	RX-16-012	Address;Adult;Animal Model;Animals;Behavior;Bilateral;Characteristics;Chest;Chronic;Cicatrix;Data;Data Collection;Databases;Decerebrate State;Development;Disease;Distal;Dorsal;Experimental Designs;Extensor;Feedback;Felis catus;Gait;Goals;Golgi Tendon Organs;Health;Histology;Human;Injury;Joints;Knowledge;Laboratories;Lateral;Leg;Lesion;Limb structure;Link;Locomotion;Locomotor training;Maps;Mediating;Mission;Modeling;Motor;Motor Skills;Movement;Muscle;Normal Statistical Distribution;Pathway interactions;Performance;Phase;Physical Rehabilitation;Preparation;Procedures;Production;Productivity;Quality of life;Ramp;Recovery;Reflex action;Rehabilitation therapy;Research;Research Proposals;Specificity;Spinal;Spinal Cord;Spinal Cord Lesions;Spinal cord injury;Stains;System;Testing;Thoracic spinal cord structure;Time;Tissues;Training;Veterans;Walking;Weight;Work;base;care systems;design;evidence base;experimental study;force feedback;gait examination;gait rehabilitation;improved;injured;innovation;insight;kinematics;locomotor tasks;motor control;motor disorder;motor recovery;motor rehabilitation;nervous system disorder;novel;receptor;rehabilitation strategy;relating to nervous system;response;translational model;treadmill	Extensor muscles of the leg are actively involved in weight support and walking activities. These muscles are extensively linked by inhibitory, bidirectional, force dependent pathways that contribute to the successful execution of a range of functional behaviors, including locomotion. These reflex pathways are thought to arise from Golgi tendon organs and are believed to regulate limb stiffness and promote inter-joint coordination during movements. The relative magnitudes of these linkages in the two directions between any two muscles vary across control decerebrate animals when quiescent, but obey a predominantly proximal to distal gradient during stepping on a treadmill. This finding indicates that the strength and distribution of these reflex pathways are subject to modulation in a task-dependent manner. Our preliminary data suggest that thoracic spinal cord lateral hemisection immediately and persistently alters the normal distribution and a dominant distal-to- proximal inhibitory gradient emerges. Animals with this lesion do not exhibit clasp-knife inhibition, a phenomenon known to be mediated by receptors other than Golgi tendon organs and that results from bilateral injury to the dorsal half of the spinal cord. The change in the strength and distribution of force feedback that we have observed is correlated with diminished limb stiffness and poor weight acceptance during locomotor tasks – both of which are challenging problems seen in humans with spinal cord injuries. These findings provide new insight into potential mechanisms contributing to disruption of motor function following injury and identify a new, potential rehabilitation strategy. Our guiding hypothesis is that SCI-induced force-feedback dysregulation results in strong inhibition directed toward proximal muscles, contributes to inadequate limb stiffness during weight support phases of movement, and can be reversed using eccentric- focused training. The current application has evolved from collaborative work, using a large animal model, across two established laboratories, bringing together expertise in spinal cord injury, plasticity, force feedback and motor control. The proposed studies are divided into two sets of experiments. The first set will carefully characterize the impact of a low thoracic hemisection on gait kinematics during subphases where inhibitory force feedback is thought to be most active (Aim 1a). These phases typically are associated with coordinated eccentric activity and/or weight acceptance/support. Pre- and post-SCI data, across time, will be compared. In the same animals, a comprehensive picture of force-feedback organization following SCI will be developed during terminal decerebrate studies at two chronic time points (Aim 1b). Both standing and walking preparations, in combination with mechanographic approaches, will be used to test task-specificity of heterogenic force feedback responses in specific muscle combinations. In the second set of experiments, the basic experimental design is the same except that eccentric-focused training will be introduced at 2 wks post- SCI. This allows animals used in Aims 1a and 1b to serve as the controls for Aims 2a and 2b. Eccentric training will use different ‘downslope’ gait tasks to more strongly activate force feedback circuitry. Gait kinematics will be carefully assessed during select subphases to test for training effects during different flat and downslope tasks (Aim 2a) and decerebrate, mechanographic studies used to characterize training effects on force dependent organization at the level of specific muscle combinations. Histology will be completed in all animals to verify lesion characteristics. Data generated in the proposed work will be compared with an existing laboratory database containing force feedback findings from control decerebrate preparations, to reduce the number of animals used. Collectively, these studies will provide important information for evidence-based rehabilitation of motor skills by understanding the gait-associated impact of disrupting force feedback (Aim 1a), the extent of the disruption of this intralimb control system following SCI (Aim 1b), and the potential to alter this disruption at the voluntary gait (Aim 2a) and basic reflex levels (2b) using a physical training approach.	Force Feedback Redistribution & Eccentric-Focused Rehab post-SCI	The mission of the Spinal Cord Injury & Disorders System of Care is to support, promote, and maintain the health, independence, quality of life, and productivity of veterans with SCI throughout their lives. The current research proposal addresses these needs through basic animal studies which assess the effects of SCI and a novel rehabilitation strategy. Coordination of muscles in each leg and appropriate limb stiffness are critical for weight support and walking. Even though not directly damaged, the basic system responsible, lying partially in the muscle, becomes dysfunctional post-SCI. This study will increase understanding of, and test a new rehabilitation strategy designed to reverse, these changes and improve weight support and walking. The long term goal is enhanced recovery for those with SCIs. Knowledge gained also may be relevant for other neurological disorders with loss of connections and walking difficulty.	VA	Non-SBIR/STTR	Force Feedback Redistribution & Eccentric-Focused Rehab post-SCI	LOUISVILLE VA MEDICAL MEDICAL CENTER	LOUISVILLE	UNITED STATES	KY	Independent Hospitals	402061433	RX	Spinal Cord Injury/Disorders & Neuropathic Pain[RRDA]	SCI Motor/Sensory Function	Ambulation/Locomotion	Exercise/Activity/Rehab		Preclinical
5I01RX002316-06	2316	331643	10597524	2020	5	I01	HOWLAND, DENA R.	Not Applicable	3	2017-04-01 12:04:00	2023-03-31 12:03:00	RX-16-012	Address;Adult;Animal Model;Animals;Behavior;Bilateral;Characteristics;Chest;Chronic;Cicatrix;Data;Data Collection;Databases;Decerebrate State;Development;Disease;Distal;Dorsal;Experimental Designs;Extensor;Feedback;Felis catus;Gait;Goals;Golgi Tendon Organs;Health;Histology;Human;Injury;Joints;Knowledge;Laboratories;Lateral;Leg;Lesion;Limb structure;Link;Locomotion;Locomotor training;Maps;Mediating;Mission;Modeling;Motor;Motor Skills;Movement;Muscle;Normal Statistical Distribution;Pathway interactions;Performance;Phase;Physical Rehabilitation;Preparation;Procedures;Production;Productivity;Quality of life;Ramp;Recovery;Reflex action;Rehabilitation therapy;Research;Research Proposals;Specificity;Spinal;Spinal Cord;Spinal Cord Lesions;Spinal cord injury;Stains;System;Testing;Thoracic spinal cord structure;Time;Tissues;Training;Veterans;Walking;Weight;Work;base;care systems;design;evidence base;experimental study;force feedback;gait examination;gait rehabilitation;improved;injured;innovation;insight;kinematics;locomotor tasks;motor control;motor disorder;motor recovery;motor rehabilitation;nervous system disorder;novel;receptor;rehabilitation strategy;relating to nervous system;response;translational model;treadmill	Extensor muscles of the leg are actively involved in weight support and walking activities. These muscles are extensively linked by inhibitory, bidirectional, force dependent pathways that contribute to the successful execution of a range of functional behaviors, including locomotion. These reflex pathways are thought to arise from Golgi tendon organs and are believed to regulate limb stiffness and promote inter-joint coordination during movements. The relative magnitudes of these linkages in the two directions between any two muscles vary across control decerebrate animals when quiescent, but obey a predominantly proximal to distal gradient during stepping on a treadmill. This finding indicates that the strength and distribution of these reflex pathways are subject to modulation in a task-dependent manner. Our preliminary data suggest that thoracic spinal cord lateral hemisection immediately and persistently alters the normal distribution and a dominant distal-to- proximal inhibitory gradient emerges. Animals with this lesion do not exhibit clasp-knife inhibition, a phenomenon known to be mediated by receptors other than Golgi tendon organs and that results from bilateral injury to the dorsal half of the spinal cord. The change in the strength and distribution of force feedback that we have observed is correlated with diminished limb stiffness and poor weight acceptance during locomotor tasks – both of which are challenging problems seen in humans with spinal cord injuries. These findings provide new insight into potential mechanisms contributing to disruption of motor function following injury and identify a new, potential rehabilitation strategy. Our guiding hypothesis is that SCI-induced force-feedback dysregulation results in strong inhibition directed toward proximal muscles, contributes to inadequate limb stiffness during weight support phases of movement, and can be reversed using eccentric- focused training. The current application has evolved from collaborative work, using a large animal model, across two established laboratories, bringing together expertise in spinal cord injury, plasticity, force feedback and motor control. The proposed studies are divided into two sets of experiments. The first set will carefully characterize the impact of a low thoracic hemisection on gait kinematics during subphases where inhibitory force feedback is thought to be most active (Aim 1a). These phases typically are associated with coordinated eccentric activity and/or weight acceptance/support. Pre- and post-SCI data, across time, will be compared. In the same animals, a comprehensive picture of force-feedback organization following SCI will be developed during terminal decerebrate studies at two chronic time points (Aim 1b). Both standing and walking preparations, in combination with mechanographic approaches, will be used to test task-specificity of heterogenic force feedback responses in specific muscle combinations. In the second set of experiments, the basic experimental design is the same except that eccentric-focused training will be introduced at 2 wks post- SCI. This allows animals used in Aims 1a and 1b to serve as the controls for Aims 2a and 2b. Eccentric training will use different ‘downslope’ gait tasks to more strongly activate force feedback circuitry. Gait kinematics will be carefully assessed during select subphases to test for training effects during different flat and downslope tasks (Aim 2a) and decerebrate, mechanographic studies used to characterize training effects on force dependent organization at the level of specific muscle combinations. Histology will be completed in all animals to verify lesion characteristics. Data generated in the proposed work will be compared with an existing laboratory database containing force feedback findings from control decerebrate preparations, to reduce the number of animals used. Collectively, these studies will provide important information for evidence-based rehabilitation of motor skills by understanding the gait-associated impact of disrupting force feedback (Aim 1a), the extent of the disruption of this intralimb control system following SCI (Aim 1b), and the potential to alter this disruption at the voluntary gait (Aim 2a) and basic reflex levels (2b) using a physical training approach.	Force Feedback Redistribution & Eccentric-Focused Rehab post-SCI	The mission of the Spinal Cord Injury & Disorders System of Care is to support, promote, and maintain the health, independence, quality of life, and productivity of veterans with SCI throughout their lives. The current research proposal addresses these needs through basic animal studies which assess the effects of SCI and a novel rehabilitation strategy. Coordination of muscles in each leg and appropriate limb stiffness are critical for weight support and walking. Even though not directly damaged, the basic system responsible, lying partially in the muscle, becomes dysfunctional post-SCI. This study will increase understanding of, and test a new rehabilitation strategy designed to reverse, these changes and improve weight support and walking. The long term goal is enhanced recovery for those with SCIs. Knowledge gained also may be relevant for other neurological disorders with loss of connections and walking difficulty.	VA	Non-SBIR/STTR	Force Feedback Redistribution & Eccentric-Focused Rehab post-SCI	LOUISVILLE VA MEDICAL MEDICAL CENTER	LOUISVILLE	UNITED STATES	KY	Independent Hospitals	402061433	RX	Spinal Cord Injury/Disorders & Neuropathic Pain[RRDA]	SCI Motor/Sensory Function	Ambulation/Locomotion	Exercise/Activity/Rehab		Preclinical
5I01RX002316-06	2316	155250	10597524	2021	5	I01	HOWLAND, DENA R.	Not Applicable	3	2017-04-01 12:04:00	2023-03-31 12:03:00	RX-16-012	Address;Adult;Animal Model;Animals;Behavior;Bilateral;Characteristics;Chest;Chronic;Cicatrix;Data;Data Collection;Databases;Decerebrate State;Development;Disease;Distal;Dorsal;Experimental Designs;Extensor;Feedback;Felis catus;Gait;Goals;Golgi Tendon Organs;Health;Histology;Human;Injury;Joints;Knowledge;Laboratories;Lateral;Leg;Lesion;Limb structure;Link;Locomotion;Locomotor training;Maps;Mediating;Mission;Modeling;Motor;Motor Skills;Movement;Muscle;Normal Statistical Distribution;Pathway interactions;Performance;Phase;Physical Rehabilitation;Preparation;Procedures;Production;Productivity;Quality of life;Ramp;Recovery;Reflex action;Rehabilitation therapy;Research;Research Proposals;Specificity;Spinal;Spinal Cord;Spinal Cord Lesions;Spinal cord injury;Stains;System;Testing;Thoracic spinal cord structure;Time;Tissues;Training;Veterans;Walking;Weight;Work;base;care systems;design;evidence base;experimental study;force feedback;gait examination;gait rehabilitation;improved;injured;innovation;insight;kinematics;locomotor tasks;motor control;motor disorder;motor recovery;motor rehabilitation;nervous system disorder;novel;receptor;rehabilitation strategy;relating to nervous system;response;translational model;treadmill	Extensor muscles of the leg are actively involved in weight support and walking activities. These muscles are extensively linked by inhibitory, bidirectional, force dependent pathways that contribute to the successful execution of a range of functional behaviors, including locomotion. These reflex pathways are thought to arise from Golgi tendon organs and are believed to regulate limb stiffness and promote inter-joint coordination during movements. The relative magnitudes of these linkages in the two directions between any two muscles vary across control decerebrate animals when quiescent, but obey a predominantly proximal to distal gradient during stepping on a treadmill. This finding indicates that the strength and distribution of these reflex pathways are subject to modulation in a task-dependent manner. Our preliminary data suggest that thoracic spinal cord lateral hemisection immediately and persistently alters the normal distribution and a dominant distal-to- proximal inhibitory gradient emerges. Animals with this lesion do not exhibit clasp-knife inhibition, a phenomenon known to be mediated by receptors other than Golgi tendon organs and that results from bilateral injury to the dorsal half of the spinal cord. The change in the strength and distribution of force feedback that we have observed is correlated with diminished limb stiffness and poor weight acceptance during locomotor tasks – both of which are challenging problems seen in humans with spinal cord injuries. These findings provide new insight into potential mechanisms contributing to disruption of motor function following injury and identify a new, potential rehabilitation strategy. Our guiding hypothesis is that SCI-induced force-feedback dysregulation results in strong inhibition directed toward proximal muscles, contributes to inadequate limb stiffness during weight support phases of movement, and can be reversed using eccentric- focused training. The current application has evolved from collaborative work, using a large animal model, across two established laboratories, bringing together expertise in spinal cord injury, plasticity, force feedback and motor control. The proposed studies are divided into two sets of experiments. The first set will carefully characterize the impact of a low thoracic hemisection on gait kinematics during subphases where inhibitory force feedback is thought to be most active (Aim 1a). These phases typically are associated with coordinated eccentric activity and/or weight acceptance/support. Pre- and post-SCI data, across time, will be compared. In the same animals, a comprehensive picture of force-feedback organization following SCI will be developed during terminal decerebrate studies at two chronic time points (Aim 1b). Both standing and walking preparations, in combination with mechanographic approaches, will be used to test task-specificity of heterogenic force feedback responses in specific muscle combinations. In the second set of experiments, the basic experimental design is the same except that eccentric-focused training will be introduced at 2 wks post- SCI. This allows animals used in Aims 1a and 1b to serve as the controls for Aims 2a and 2b. Eccentric training will use different ‘downslope’ gait tasks to more strongly activate force feedback circuitry. Gait kinematics will be carefully assessed during select subphases to test for training effects during different flat and downslope tasks (Aim 2a) and decerebrate, mechanographic studies used to characterize training effects on force dependent organization at the level of specific muscle combinations. Histology will be completed in all animals to verify lesion characteristics. Data generated in the proposed work will be compared with an existing laboratory database containing force feedback findings from control decerebrate preparations, to reduce the number of animals used. Collectively, these studies will provide important information for evidence-based rehabilitation of motor skills by understanding the gait-associated impact of disrupting force feedback (Aim 1a), the extent of the disruption of this intralimb control system following SCI (Aim 1b), and the potential to alter this disruption at the voluntary gait (Aim 2a) and basic reflex levels (2b) using a physical training approach.	Force Feedback Redistribution & Eccentric-Focused Rehab post-SCI	The mission of the Spinal Cord Injury & Disorders System of Care is to support, promote, and maintain the health, independence, quality of life, and productivity of veterans with SCI throughout their lives. The current research proposal addresses these needs through basic animal studies which assess the effects of SCI and a novel rehabilitation strategy. Coordination of muscles in each leg and appropriate limb stiffness are critical for weight support and walking. Even though not directly damaged, the basic system responsible, lying partially in the muscle, becomes dysfunctional post-SCI. This study will increase understanding of, and test a new rehabilitation strategy designed to reverse, these changes and improve weight support and walking. The long term goal is enhanced recovery for those with SCIs. Knowledge gained also may be relevant for other neurological disorders with loss of connections and walking difficulty.	VA	Non-SBIR/STTR	Force Feedback Redistribution & Eccentric-Focused Rehab post-SCI	LOUISVILLE VA MEDICAL MEDICAL CENTER	LOUISVILLE	UNITED STATES	KY	Independent Hospitals	402061433	RX	Spinal Cord Injury/Disorders & Neuropathic Pain[RRDA]	SCI Motor/Sensory Function	Ambulation/Locomotion	Exercise/Activity/Rehab		Preclinical
5I01RX002316-06	2316	31380	10597524	2022	5	I01	HOWLAND, DENA R.	Not Applicable	3	2017-04-01 12:04:00	2023-03-31 12:03:00	RX-16-012	Address;Adult;Animal Model;Animals;Behavior;Bilateral;Characteristics;Chest;Chronic;Cicatrix;Data;Data Collection;Databases;Decerebrate State;Development;Disease;Distal;Dorsal;Experimental Designs;Extensor;Feedback;Felis catus;Gait;Goals;Golgi Tendon Organs;Health;Histology;Human;Injury;Joints;Knowledge;Laboratories;Lateral;Leg;Lesion;Limb structure;Link;Locomotion;Locomotor training;Maps;Mediating;Mission;Modeling;Motor;Motor Skills;Movement;Muscle;Normal Statistical Distribution;Pathway interactions;Performance;Phase;Physical Rehabilitation;Preparation;Procedures;Production;Productivity;Quality of life;Ramp;Recovery;Reflex action;Rehabilitation therapy;Research;Research Proposals;Specificity;Spinal;Spinal Cord;Spinal Cord Lesions;Spinal cord injury;Stains;System;Testing;Thoracic spinal cord structure;Time;Tissues;Training;Veterans;Walking;Weight;Work;base;care systems;design;evidence base;experimental study;force feedback;gait examination;gait rehabilitation;improved;injured;innovation;insight;kinematics;locomotor tasks;motor control;motor disorder;motor recovery;motor rehabilitation;nervous system disorder;novel;receptor;rehabilitation strategy;relating to nervous system;response;translational model;treadmill	Extensor muscles of the leg are actively involved in weight support and walking activities. These muscles are extensively linked by inhibitory, bidirectional, force dependent pathways that contribute to the successful execution of a range of functional behaviors, including locomotion. These reflex pathways are thought to arise from Golgi tendon organs and are believed to regulate limb stiffness and promote inter-joint coordination during movements. The relative magnitudes of these linkages in the two directions between any two muscles vary across control decerebrate animals when quiescent, but obey a predominantly proximal to distal gradient during stepping on a treadmill. This finding indicates that the strength and distribution of these reflex pathways are subject to modulation in a task-dependent manner. Our preliminary data suggest that thoracic spinal cord lateral hemisection immediately and persistently alters the normal distribution and a dominant distal-to- proximal inhibitory gradient emerges. Animals with this lesion do not exhibit clasp-knife inhibition, a phenomenon known to be mediated by receptors other than Golgi tendon organs and that results from bilateral injury to the dorsal half of the spinal cord. The change in the strength and distribution of force feedback that we have observed is correlated with diminished limb stiffness and poor weight acceptance during locomotor tasks – both of which are challenging problems seen in humans with spinal cord injuries. These findings provide new insight into potential mechanisms contributing to disruption of motor function following injury and identify a new, potential rehabilitation strategy. Our guiding hypothesis is that SCI-induced force-feedback dysregulation results in strong inhibition directed toward proximal muscles, contributes to inadequate limb stiffness during weight support phases of movement, and can be reversed using eccentric- focused training. The current application has evolved from collaborative work, using a large animal model, across two established laboratories, bringing together expertise in spinal cord injury, plasticity, force feedback and motor control. The proposed studies are divided into two sets of experiments. The first set will carefully characterize the impact of a low thoracic hemisection on gait kinematics during subphases where inhibitory force feedback is thought to be most active (Aim 1a). These phases typically are associated with coordinated eccentric activity and/or weight acceptance/support. Pre- and post-SCI data, across time, will be compared. In the same animals, a comprehensive picture of force-feedback organization following SCI will be developed during terminal decerebrate studies at two chronic time points (Aim 1b). Both standing and walking preparations, in combination with mechanographic approaches, will be used to test task-specificity of heterogenic force feedback responses in specific muscle combinations. In the second set of experiments, the basic experimental design is the same except that eccentric-focused training will be introduced at 2 wks post- SCI. This allows animals used in Aims 1a and 1b to serve as the controls for Aims 2a and 2b. Eccentric training will use different ‘downslope’ gait tasks to more strongly activate force feedback circuitry. Gait kinematics will be carefully assessed during select subphases to test for training effects during different flat and downslope tasks (Aim 2a) and decerebrate, mechanographic studies used to characterize training effects on force dependent organization at the level of specific muscle combinations. Histology will be completed in all animals to verify lesion characteristics. Data generated in the proposed work will be compared with an existing laboratory database containing force feedback findings from control decerebrate preparations, to reduce the number of animals used. Collectively, these studies will provide important information for evidence-based rehabilitation of motor skills by understanding the gait-associated impact of disrupting force feedback (Aim 1a), the extent of the disruption of this intralimb control system following SCI (Aim 1b), and the potential to alter this disruption at the voluntary gait (Aim 2a) and basic reflex levels (2b) using a physical training approach.	Force Feedback Redistribution & Eccentric-Focused Rehab post-SCI	The mission of the Spinal Cord Injury & Disorders System of Care is to support, promote, and maintain the health, independence, quality of life, and productivity of veterans with SCI throughout their lives. The current research proposal addresses these needs through basic animal studies which assess the effects of SCI and a novel rehabilitation strategy. Coordination of muscles in each leg and appropriate limb stiffness are critical for weight support and walking. Even though not directly damaged, the basic system responsible, lying partially in the muscle, becomes dysfunctional post-SCI. This study will increase understanding of, and test a new rehabilitation strategy designed to reverse, these changes and improve weight support and walking. The long term goal is enhanced recovery for those with SCIs. Knowledge gained also may be relevant for other neurological disorders with loss of connections and walking difficulty.	VA	Non-SBIR/STTR	Force Feedback Redistribution & Eccentric-Focused Rehab post-SCI	LOUISVILLE VA MEDICAL MEDICAL CENTER	LOUISVILLE	UNITED STATES	KY	Independent Hospitals	402061433	RX	Spinal Cord Injury/Disorders & Neuropathic Pain[RRDA]	SCI Motor/Sensory Function	Ambulation/Locomotion	Exercise/Activity/Rehab		Preclinical
5I01RX002316-06	2316	31380	10597524	2023	5	I01	HOWLAND, DENA R.	Not Applicable	3	2017-04-01 12:04:00	2023-03-31 12:03:00	RX-16-012	Address;Adult;Animal Model;Animals;Behavior;Bilateral;Characteristics;Chest;Chronic;Cicatrix;Data;Data Collection;Databases;Decerebrate State;Development;Disease;Distal;Dorsal;Experimental Designs;Extensor;Feedback;Felis catus;Gait;Goals;Golgi Tendon Organs;Health;Histology;Human;Injury;Joints;Knowledge;Laboratories;Lateral;Leg;Lesion;Limb structure;Link;Locomotion;Locomotor training;Maps;Mediating;Mission;Modeling;Motor;Motor Skills;Movement;Muscle;Normal Statistical Distribution;Pathway interactions;Performance;Phase;Physical Rehabilitation;Preparation;Procedures;Production;Productivity;Quality of life;Ramp;Recovery;Reflex action;Rehabilitation therapy;Research;Research Proposals;Specificity;Spinal;Spinal Cord;Spinal Cord Lesions;Spinal cord injury;Stains;System;Testing;Thoracic spinal cord structure;Time;Tissues;Training;Veterans;Walking;Weight;Work;base;care systems;design;evidence base;experimental study;force feedback;gait examination;gait rehabilitation;improved;injured;innovation;insight;kinematics;locomotor tasks;motor control;motor disorder;motor recovery;motor rehabilitation;nervous system disorder;novel;receptor;rehabilitation strategy;relating to nervous system;response;translational model;treadmill	Extensor muscles of the leg are actively involved in weight support and walking activities. These muscles are extensively linked by inhibitory, bidirectional, force dependent pathways that contribute to the successful execution of a range of functional behaviors, including locomotion. These reflex pathways are thought to arise from Golgi tendon organs and are believed to regulate limb stiffness and promote inter-joint coordination during movements. The relative magnitudes of these linkages in the two directions between any two muscles vary across control decerebrate animals when quiescent, but obey a predominantly proximal to distal gradient during stepping on a treadmill. This finding indicates that the strength and distribution of these reflex pathways are subject to modulation in a task-dependent manner. Our preliminary data suggest that thoracic spinal cord lateral hemisection immediately and persistently alters the normal distribution and a dominant distal-to- proximal inhibitory gradient emerges. Animals with this lesion do not exhibit clasp-knife inhibition, a phenomenon known to be mediated by receptors other than Golgi tendon organs and that results from bilateral injury to the dorsal half of the spinal cord. The change in the strength and distribution of force feedback that we have observed is correlated with diminished limb stiffness and poor weight acceptance during locomotor tasks – both of which are challenging problems seen in humans with spinal cord injuries. These findings provide new insight into potential mechanisms contributing to disruption of motor function following injury and identify a new, potential rehabilitation strategy. Our guiding hypothesis is that SCI-induced force-feedback dysregulation results in strong inhibition directed toward proximal muscles, contributes to inadequate limb stiffness during weight support phases of movement, and can be reversed using eccentric- focused training. The current application has evolved from collaborative work, using a large animal model, across two established laboratories, bringing together expertise in spinal cord injury, plasticity, force feedback and motor control. The proposed studies are divided into two sets of experiments. The first set will carefully characterize the impact of a low thoracic hemisection on gait kinematics during subphases where inhibitory force feedback is thought to be most active (Aim 1a). These phases typically are associated with coordinated eccentric activity and/or weight acceptance/support. Pre- and post-SCI data, across time, will be compared. In the same animals, a comprehensive picture of force-feedback organization following SCI will be developed during terminal decerebrate studies at two chronic time points (Aim 1b). Both standing and walking preparations, in combination with mechanographic approaches, will be used to test task-specificity of heterogenic force feedback responses in specific muscle combinations. In the second set of experiments, the basic experimental design is the same except that eccentric-focused training will be introduced at 2 wks post- SCI. This allows animals used in Aims 1a and 1b to serve as the controls for Aims 2a and 2b. Eccentric training will use different ‘downslope’ gait tasks to more strongly activate force feedback circuitry. Gait kinematics will be carefully assessed during select subphases to test for training effects during different flat and downslope tasks (Aim 2a) and decerebrate, mechanographic studies used to characterize training effects on force dependent organization at the level of specific muscle combinations. Histology will be completed in all animals to verify lesion characteristics. Data generated in the proposed work will be compared with an existing laboratory database containing force feedback findings from control decerebrate preparations, to reduce the number of animals used. Collectively, these studies will provide important information for evidence-based rehabilitation of motor skills by understanding the gait-associated impact of disrupting force feedback (Aim 1a), the extent of the disruption of this intralimb control system following SCI (Aim 1b), and the potential to alter this disruption at the voluntary gait (Aim 2a) and basic reflex levels (2b) using a physical training approach.	Force Feedback Redistribution & Eccentric-Focused Rehab post-SCI	The mission of the Spinal Cord Injury & Disorders System of Care is to support, promote, and maintain the health, independence, quality of life, and productivity of veterans with SCI throughout their lives. The current research proposal addresses these needs through basic animal studies which assess the effects of SCI and a novel rehabilitation strategy. Coordination of muscles in each leg and appropriate limb stiffness are critical for weight support and walking. Even though not directly damaged, the basic system responsible, lying partially in the muscle, becomes dysfunctional post-SCI. This study will increase understanding of, and test a new rehabilitation strategy designed to reverse, these changes and improve weight support and walking. The long term goal is enhanced recovery for those with SCIs. Knowledge gained also may be relevant for other neurological disorders with loss of connections and walking difficulty.	VA	Non-SBIR/STTR	Force Feedback Redistribution & Eccentric-Focused Rehab post-SCI	LOUISVILLE VA MEDICAL MEDICAL CENTER	LOUISVILLE	UNITED STATES	KY	Independent Hospitals	402061433	RX	Spinal Cord Injury/Disorders & Neuropathic Pain[RRDA]	SCI Motor/Sensory Function	Ambulation/Locomotion	Exercise/Activity/Rehab		Preclinical
5IK1RX002327-02	2327	46656	9468266	2017	5	IK1	OTZEL, DANA M	Not Applicable	3	2017-03-01 12:03:00	2019-02-28 12:02:00	RX-16-017	5 Alpha-Reductase Inhibitor;Adverse effects;Analysis of Covariance;Area;Award;Body Composition;Bone Density;Chibro-Proscar;Chronic;Clinical;Clinical Trials;Data;Data Analyses;Data Collection;Disuse Atrophy;Dose;Double-Blind Method;Elderly man;Evaluation;Exhibits;Expenditure;Extensor;FDA approved;Finasteride;Functional disorder;Funding;Gait;Goals;Health system;Hindlimb;Impairment;Individual;Injury;Intervention;K-Series Research Career Programs;Knee;Lead;Length;Locomotor training;Lower Extremity;Magnetic Resonance Imaging;Measures;Medical;Mentors;Modeling;Motor;Motor Activity;Muscle;Muscle function;Musculoskeletal;Outcome;Outcome Measure;Parents;Participant;Performance;Physical Rehabilitation;Pilot Projects;Placebos;Population;Prognostic Factor;Protocols documentation;Quality of life;Randomized Clinical Trials;Rehabilitation therapy;Replacement Therapy;Reporting;Research Infrastructure;Risk;Rodent;Role;Safety;Skeletal Muscle;Spinal cord injury;Stanolone;Testing;Testosterone;Testosterone Enanthate;Thigh structure;Thinness;Time;Torque;Training;Veterans;Walking;Width;Work;Yarrow;follow-up;functional improvement;functional outcomes;improved;innovation;instrument;mechanical load;men;meter;muscle form;muscle strength;neuromuscular;neuromuscular function;novel;pre-clinical;prevent;primary outcome;prospective;prostate enlargement;recruit;reduced muscle mass;relating to nervous system;secondary outcome;testosterone replacement therapy;walking speed	270,000 individuals have a spinal cord injury (SCI) in the US. Of these, ~42,000 are eligible for treatment in the Veteran Health System, resulting in direct annual medical expenditures exceeding $716 million per year. Walking impairment is a hallmark consequence of motor incomplete (i)SCI. Preventing neuromuscular deficits after iSCI has the potential to improve walking and positively impact functional independence and quality of life (QOL) in Veterans with SCI. The musculoskeletal decline primarily results from reduced neural drive after iSCI and disuse atrophy caused by reduced standing and walking (i.e., low muscle loading). These issues are exacerbated by the dramatic loss of testosterone (T) following iSCI in men. T replacement therapy (TRT) is a viable therapy to improve musculoskeletal function in non-neurologically impaired hypogonadal men. A prospective clinical trial has reported that TRT improves lower extremity lean mass after motor complete SCI, indicating the ability of TRT to produce musculoskeletal benefit independent of physical rehabilitation. Preclinical work by mentors Borst/Yarrow has shown preserved hindlimb musculature and improved locomotor activity in a rodent iSCI model following T administration. However, the ability of TRT to safely improve neuromuscular and locomotor function remains to be determined in men with iSCI, a population that exhibits impaired neuromuscular activation, reduced muscle mass/strength, and functional limitations after injury. Borst/Yarrow have also demonstrated that finasteride (F), an FDA approved 5α-reductase inhibitor that blocks the conversion of T to dihydrotestosterone, completely prevented prostate enlargement resulting from TRT without compromising the associated musculoskeletal benefits in hypogonadal elderly men, indicating that F co-administration improves the TRT risk-to-benefit ratio. This Career Development Award (CDA)-1 will embed itself in a recently funded VA Merit Award which is focused on evaluating the safety/efficacy of TRT plus finasteride (TRT+F) in hypogonadal men with iSCI who exhibit ambulatory dysfunction. The parent Merit Award is a 12-month double-blind placebo-controlled randomized clinical trial assessing: thigh muscle cross-sectional area (CSA), knee extension (KE) neuro-muscular function including strength and voluntary muscle, bone mineral density/body composition, and safety measures. This CDA-1 will expand beyond the above evaluations by adding several unique gait-related measures (functional outcomes that were not originally proposed) that will be performed at baseline, and at follow-up times of 3 and 6 months of treatment, in order to gauge functional improvements following the TRT+F vs. placebo. Twenty-six participants will be recruited and screened from the NF/SG VHS and will be treated according to the parent Merit protocol. Testosterone-enanthate (Delatestryl®) or placebo will be administered once weekly (i.m.) and finasteride (Proscar®) or placebo will be administered daily (p.o.) in FDA approved doses. The primary goal of this CDA-1 is to determine if TRT improves self-selected walking speed in hypogonadal men with iSCI. The primary outcome is 10m preferred walking speed and secondary outcomes will include walking features (i.e. cadence, step length, step width and step variability using the GaitRite® instrumented walking mat). Secondarily, we will evaluate whether walking speed is associated with thigh muscle quality (torque per unit CSA via MRI), KE torque (via dynamometry), and/or KE voluntary activation (via rate of EMG rise) after iSCI and whether TRT+F alters these associations. We hypothesize that walking speed will improve following TRT+F and that positive associations will be found between walking speed and thigh muscle quality, KE torque and/or KE neuromuscular activation. Analysis of covariance will be used where the dependent variable is defined as the average of the 3 and 6 month walking speeds, with baseline walking speed as a covariate. Pearson Correlations will be assessed for prognostic factors for improvement in walking speed at each time point correlated with baseline parameters.	Testosterone Plus Finasteride Therapy to Improve Walking Function After SCI	270,000 individuals have a spinal cord injury (SCI) in the US. Of these, ~42,000 are eligible for treatment in the Veteran Health System, resulting in direct annual medical expenditures exceeding $716 million per year. Walking impairment is a hallmark consequence of SCI. If awarded, this Career Development Award will insert itself in a recently funded Merit Review randomized clinical trial evaluating the safety and efficacy of testosterone replacement therapy in men with SCI who have low testosterone levels and exhibit walking dysfunction. The testosterone therapy will be combined with finasteride which prevents prostate enlargement. The objective of my Sub-Study will be to determine if this novel intervention improves walking function. Secondly, I will evaluate whether these improvements are due to increased thigh muscle mass, knee extension strength, and/or better muscle recruitment from the knee extensors. This novel treatment has the potential to improve walking and positively impact functional independence and quality of life in Veterans with SCI.	VA	Other	Testosterone Plus Finasteride Therapy to Improve Walking Function After SCI	VETERANS HEALTH ADMINISTRATION	GAINESVILLE	UNITED STATES	FL	Independent Hospitals	326081135	RX	Career Development Program - Panel I[RRD8]	SCI Motor/Sensory Function	Ambulation/Locomotion	Other Biologics		Clinical (Phase 0 or EFS)
5IK1RX002327-02	2327	81509	9468266	2018	5	IK1	OTZEL, DANA M	Not Applicable	3	2017-03-01 12:03:00	2019-02-28 12:02:00	RX-16-017	5 Alpha-Reductase Inhibitor;Adverse effects;Analysis of Covariance;Area;Award;Body Composition;Bone Density;Chibro-Proscar;Chronic;Clinical;Clinical Trials;Data;Data Analyses;Data Collection;Disuse Atrophy;Dose;Double-Blind Method;Elderly man;Evaluation;Exhibits;Expenditure;Extensor;FDA approved;Finasteride;Functional disorder;Funding;Gait;Goals;Health system;Hindlimb;Impairment;Individual;Injury;Intervention;K-Series Research Career Programs;Knee;Lead;Length;Locomotor training;Lower Extremity;Magnetic Resonance Imaging;Measures;Medical;Mentors;Modeling;Motor;Motor Activity;Muscle;Muscle function;Musculoskeletal;Outcome;Outcome Measure;Parents;Participant;Performance;Physical Rehabilitation;Pilot Projects;Placebos;Population;Prognostic Factor;Protocols documentation;Quality of life;Randomized Clinical Trials;Rehabilitation therapy;Replacement Therapy;Reporting;Research Infrastructure;Risk;Rodent;Role;Safety;Skeletal Muscle;Spinal cord injury;Stanolone;Testing;Testosterone;Testosterone Enanthate;Thigh structure;Thinness;Time;Torque;Training;Veterans;Walking;Width;Work;Yarrow;follow-up;functional improvement;functional outcomes;improved;innovation;instrument;mechanical load;men;meter;muscle form;muscle strength;neuromuscular;neuromuscular function;novel;pre-clinical;prevent;primary outcome;prospective;prostate enlargement;recruit;reduced muscle mass;relating to nervous system;secondary outcome;testosterone replacement therapy;walking speed	270,000 individuals have a spinal cord injury (SCI) in the US. Of these, ~42,000 are eligible for treatment in the Veteran Health System, resulting in direct annual medical expenditures exceeding $716 million per year. Walking impairment is a hallmark consequence of motor incomplete (i)SCI. Preventing neuromuscular deficits after iSCI has the potential to improve walking and positively impact functional independence and quality of life (QOL) in Veterans with SCI. The musculoskeletal decline primarily results from reduced neural drive after iSCI and disuse atrophy caused by reduced standing and walking (i.e., low muscle loading). These issues are exacerbated by the dramatic loss of testosterone (T) following iSCI in men. T replacement therapy (TRT) is a viable therapy to improve musculoskeletal function in non-neurologically impaired hypogonadal men. A prospective clinical trial has reported that TRT improves lower extremity lean mass after motor complete SCI, indicating the ability of TRT to produce musculoskeletal benefit independent of physical rehabilitation. Preclinical work by mentors Borst/Yarrow has shown preserved hindlimb musculature and improved locomotor activity in a rodent iSCI model following T administration. However, the ability of TRT to safely improve neuromuscular and locomotor function remains to be determined in men with iSCI, a population that exhibits impaired neuromuscular activation, reduced muscle mass/strength, and functional limitations after injury. Borst/Yarrow have also demonstrated that finasteride (F), an FDA approved 5α-reductase inhibitor that blocks the conversion of T to dihydrotestosterone, completely prevented prostate enlargement resulting from TRT without compromising the associated musculoskeletal benefits in hypogonadal elderly men, indicating that F co-administration improves the TRT risk-to-benefit ratio. This Career Development Award (CDA)-1 will embed itself in a recently funded VA Merit Award which is focused on evaluating the safety/efficacy of TRT plus finasteride (TRT+F) in hypogonadal men with iSCI who exhibit ambulatory dysfunction. The parent Merit Award is a 12-month double-blind placebo-controlled randomized clinical trial assessing: thigh muscle cross-sectional area (CSA), knee extension (KE) neuro-muscular function including strength and voluntary muscle, bone mineral density/body composition, and safety measures. This CDA-1 will expand beyond the above evaluations by adding several unique gait-related measures (functional outcomes that were not originally proposed) that will be performed at baseline, and at follow-up times of 3 and 6 months of treatment, in order to gauge functional improvements following the TRT+F vs. placebo. Twenty-six participants will be recruited and screened from the NF/SG VHS and will be treated according to the parent Merit protocol. Testosterone-enanthate (Delatestryl®) or placebo will be administered once weekly (i.m.) and finasteride (Proscar®) or placebo will be administered daily (p.o.) in FDA approved doses. The primary goal of this CDA-1 is to determine if TRT improves self-selected walking speed in hypogonadal men with iSCI. The primary outcome is 10m preferred walking speed and secondary outcomes will include walking features (i.e. cadence, step length, step width and step variability using the GaitRite® instrumented walking mat). Secondarily, we will evaluate whether walking speed is associated with thigh muscle quality (torque per unit CSA via MRI), KE torque (via dynamometry), and/or KE voluntary activation (via rate of EMG rise) after iSCI and whether TRT+F alters these associations. We hypothesize that walking speed will improve following TRT+F and that positive associations will be found between walking speed and thigh muscle quality, KE torque and/or KE neuromuscular activation. Analysis of covariance will be used where the dependent variable is defined as the average of the 3 and 6 month walking speeds, with baseline walking speed as a covariate. Pearson Correlations will be assessed for prognostic factors for improvement in walking speed at each time point correlated with baseline parameters.	Testosterone Plus Finasteride Therapy to Improve Walking Function After SCI	270,000 individuals have a spinal cord injury (SCI) in the US. Of these, ~42,000 are eligible for treatment in the Veteran Health System, resulting in direct annual medical expenditures exceeding $716 million per year. Walking impairment is a hallmark consequence of SCI. If awarded, this Career Development Award will insert itself in a recently funded Merit Review randomized clinical trial evaluating the safety and efficacy of testosterone replacement therapy in men with SCI who have low testosterone levels and exhibit walking dysfunction. The testosterone therapy will be combined with finasteride which prevents prostate enlargement. The objective of my Sub-Study will be to determine if this novel intervention improves walking function. Secondly, I will evaluate whether these improvements are due to increased thigh muscle mass, knee extension strength, and/or better muscle recruitment from the knee extensors. This novel treatment has the potential to improve walking and positively impact functional independence and quality of life in Veterans with SCI.	VA	Other	Testosterone Plus Finasteride Therapy to Improve Walking Function After SCI	VETERANS HEALTH ADMINISTRATION	GAINESVILLE	UNITED STATES	FL	Independent Hospitals	326081135	RX	Career Development Program - Panel I[RRD8]	SCI Motor/Sensory Function	Ambulation/Locomotion	Other Biologics		Clinical (Phase 0 or EFS)
5IK1RX002327-02	2327	34417	9468266	2019	5	IK1	OTZEL, DANA M	Not Applicable	3	2017-03-01 12:03:00	2019-02-28 12:02:00	RX-16-017	5 Alpha-Reductase Inhibitor;Adverse effects;Analysis of Covariance;Area;Award;Body Composition;Bone Density;Chibro-Proscar;Chronic;Clinical;Clinical Trials;Data;Data Analyses;Data Collection;Disuse Atrophy;Dose;Double-Blind Method;Elderly man;Evaluation;Exhibits;Expenditure;Extensor;FDA approved;Finasteride;Functional disorder;Funding;Gait;Goals;Health system;Hindlimb;Impairment;Individual;Injury;Intervention;K-Series Research Career Programs;Knee;Lead;Length;Locomotor training;Lower Extremity;Magnetic Resonance Imaging;Measures;Medical;Mentors;Modeling;Motor;Motor Activity;Muscle;Muscle function;Musculoskeletal;Outcome;Outcome Measure;Parents;Participant;Performance;Physical Rehabilitation;Pilot Projects;Placebos;Population;Prognostic Factor;Protocols documentation;Quality of life;Randomized Clinical Trials;Rehabilitation therapy;Replacement Therapy;Reporting;Research Infrastructure;Risk;Rodent;Role;Safety;Skeletal Muscle;Spinal cord injury;Stanolone;Testing;Testosterone;Testosterone Enanthate;Thigh structure;Thinness;Time;Torque;Training;Veterans;Walking;Width;Work;Yarrow;follow-up;functional improvement;functional outcomes;improved;innovation;instrument;mechanical load;men;meter;muscle form;muscle strength;neuromuscular;neuromuscular function;novel;pre-clinical;prevent;primary outcome;prospective;prostate enlargement;recruit;reduced muscle mass;relating to nervous system;secondary outcome;testosterone replacement therapy;walking speed	270,000 individuals have a spinal cord injury (SCI) in the US. Of these, ~42,000 are eligible for treatment in the Veteran Health System, resulting in direct annual medical expenditures exceeding $716 million per year. Walking impairment is a hallmark consequence of motor incomplete (i)SCI. Preventing neuromuscular deficits after iSCI has the potential to improve walking and positively impact functional independence and quality of life (QOL) in Veterans with SCI. The musculoskeletal decline primarily results from reduced neural drive after iSCI and disuse atrophy caused by reduced standing and walking (i.e., low muscle loading). These issues are exacerbated by the dramatic loss of testosterone (T) following iSCI in men. T replacement therapy (TRT) is a viable therapy to improve musculoskeletal function in non-neurologically impaired hypogonadal men. A prospective clinical trial has reported that TRT improves lower extremity lean mass after motor complete SCI, indicating the ability of TRT to produce musculoskeletal benefit independent of physical rehabilitation. Preclinical work by mentors Borst/Yarrow has shown preserved hindlimb musculature and improved locomotor activity in a rodent iSCI model following T administration. However, the ability of TRT to safely improve neuromuscular and locomotor function remains to be determined in men with iSCI, a population that exhibits impaired neuromuscular activation, reduced muscle mass/strength, and functional limitations after injury. Borst/Yarrow have also demonstrated that finasteride (F), an FDA approved 5α-reductase inhibitor that blocks the conversion of T to dihydrotestosterone, completely prevented prostate enlargement resulting from TRT without compromising the associated musculoskeletal benefits in hypogonadal elderly men, indicating that F co-administration improves the TRT risk-to-benefit ratio. This Career Development Award (CDA)-1 will embed itself in a recently funded VA Merit Award which is focused on evaluating the safety/efficacy of TRT plus finasteride (TRT+F) in hypogonadal men with iSCI who exhibit ambulatory dysfunction. The parent Merit Award is a 12-month double-blind placebo-controlled randomized clinical trial assessing: thigh muscle cross-sectional area (CSA), knee extension (KE) neuro-muscular function including strength and voluntary muscle, bone mineral density/body composition, and safety measures. This CDA-1 will expand beyond the above evaluations by adding several unique gait-related measures (functional outcomes that were not originally proposed) that will be performed at baseline, and at follow-up times of 3 and 6 months of treatment, in order to gauge functional improvements following the TRT+F vs. placebo. Twenty-six participants will be recruited and screened from the NF/SG VHS and will be treated according to the parent Merit protocol. Testosterone-enanthate (Delatestryl®) or placebo will be administered once weekly (i.m.) and finasteride (Proscar®) or placebo will be administered daily (p.o.) in FDA approved doses. The primary goal of this CDA-1 is to determine if TRT improves self-selected walking speed in hypogonadal men with iSCI. The primary outcome is 10m preferred walking speed and secondary outcomes will include walking features (i.e. cadence, step length, step width and step variability using the GaitRite® instrumented walking mat). Secondarily, we will evaluate whether walking speed is associated with thigh muscle quality (torque per unit CSA via MRI), KE torque (via dynamometry), and/or KE voluntary activation (via rate of EMG rise) after iSCI and whether TRT+F alters these associations. We hypothesize that walking speed will improve following TRT+F and that positive associations will be found between walking speed and thigh muscle quality, KE torque and/or KE neuromuscular activation. Analysis of covariance will be used where the dependent variable is defined as the average of the 3 and 6 month walking speeds, with baseline walking speed as a covariate. Pearson Correlations will be assessed for prognostic factors for improvement in walking speed at each time point correlated with baseline parameters.	Testosterone Plus Finasteride Therapy to Improve Walking Function After SCI	270,000 individuals have a spinal cord injury (SCI) in the US. Of these, ~42,000 are eligible for treatment in the Veteran Health System, resulting in direct annual medical expenditures exceeding $716 million per year. Walking impairment is a hallmark consequence of SCI. If awarded, this Career Development Award will insert itself in a recently funded Merit Review randomized clinical trial evaluating the safety and efficacy of testosterone replacement therapy in men with SCI who have low testosterone levels and exhibit walking dysfunction. The testosterone therapy will be combined with finasteride which prevents prostate enlargement. The objective of my Sub-Study will be to determine if this novel intervention improves walking function. Secondly, I will evaluate whether these improvements are due to increased thigh muscle mass, knee extension strength, and/or better muscle recruitment from the knee extensors. This novel treatment has the potential to improve walking and positively impact functional independence and quality of life in Veterans with SCI.	VA	Other	Testosterone Plus Finasteride Therapy to Improve Walking Function After SCI	VETERANS HEALTH ADMINISTRATION	GAINESVILLE	UNITED STATES	FL	Independent Hospitals	326081135	RX	Career Development Program - Panel I[RRD8]	SCI Motor/Sensory Function	Ambulation/Locomotion	Other Biologics		Clinical (Phase 0 or EFS)
1I01HX002329-01A2	2329	133546	9503488	2018	1	I01	BURKHART, ELIZABETH	Not Applicable	7	2018-07-01 12:07:00	2022-06-30 12:06:00	HX-17-001	Activities of Daily Living;Acute;Address;Admission activity;Adoption;Advisory Committees;Affect;Ambulatory Care Facilities;Automobile Driving;Behavior;Caregivers;Caring;Case Study;Clinic;Clinical;Communities;Community based prevention;Data;Decubitus ulcer;Denervation;Documentation;Education;Ensure;Equipment;Fostering;Future;Goals;Habits;Health;Health Care Costs;Healthcare Systems;Home environment;Hospitals;Hour;Incidence;Independent Living;Individual;Inpatients;Institution;Intervention;Interview;Knowledge;Learning;Length of Stay;Life;Life Style;Logic;Methods;Modeling;Morbidity - disease rate;Motor;Numbness;Nursing Homes;Outpatients;Paraplegia;Patients;Perception;Persons;Plant Roots;Prevalence;Prevention;Prevention Guidelines;Prevention education;Prevention strategy;Preventive;Preventive care;Preventive service;Process;Protocols documentation;Provider;Psyche structure;Quadriplegia;Quality of life;Recommendation;Recurrence;Regimen;Reporting;Research Methodology;Resources;Risk;Risk Assessment;Risk Factors;Site;Skin;Skin Care;Spinal cord injury;Standardization;Testing;Translating;Ulcer;Veterans;Walking;Work;chronic care model;cohort;community based participatory research;community center;community setting;complex chronic conditions;compliance behavior;cost;evidence base;experience;feasibility trial;healing;high risk;improved;member;modifiable risk;mortality;patient oriented;pressure ulcer prevention;prevent;programs;satisfaction;shared decision making;support tools;tool	The objective of this study is to identify and begin to address the challenges of preventing community- acquired pressure ulcer (CAPrUs) in individuals living with spinal cord injury (SCI) by exploring patient, caregiver, and provider perceived risk factors. We will explore Veteran and caregiver perceptions of CAPrU risk factors using participatory action research [PAR] (photovoice, guided tour) methods and provider perspectives with individual interviews. We will compare SCI providers' perceptions of CAPrU risk factors with those of Veterans and caregivers. We will conduct a Delphi panel with expert panel members to develop, and pilot a risk assessment checklist tool for CAPrUs in an SCI outpatient clinic. Our current health care system is fragmented and well-established HAPrU prevention strategies have not been defined, translated, expanded on or adapted to the outpatient setting, nor have actions and community resources been identified to support ulcer prevention activities in the community. Our study rationale builds on the same logic underlying the U.S. Preventive Services Task Force (USPSTF) recommendations1 and the IOM report, “To Err Is Human” promote developing evidence-based decision support tools to foster meaningful patient-centered productive interactions,2,3 Productive interactions in preventing CAPrUs begin by engaging patient and provider in identifying modifiable risk factors, actions and resources. The proposed checklist is the means for identifying CAPrU risks, actions and resources to stimulate prevention activities in the community. Aims 1 & 2 focus on ensuring the checklist is patient-centered, addresses gaps between the patient and provider perspectives, and is practical and relevant for the community setting. Aim 3 will evaluate whether integrating the checklist into SCI outpatient encounters increases the provision/receipt of CAPrU preventive care and its' impact on new CAPrUs. Our proposed CAPrU checklist is the bridge for patient-provider mutual goal setting in the clinic and for driving prevention activities in the community. We will identify actions and resources needed to operationalize the existing PrU prevention guidelines to community/home settings by: 1) identifying and comparing stakeholder (patient, caregiver, provider) mental models of the challenges in addressing CAPrU risk factors, 2) convening an expert panel of stakeholders (e.g., Veterans, caregivers, providers, and national PrU prevention experts) to develop and validate a risk factor checklist tool that includes specific actions and resources needed to prevent CAPrUs, and 3) evaluating the risk factor checklist tool in an outpatient SCI clinic to determine the feasibility, acceptability, efficacy and integration into work/patient flow in an SCI outpatient clinic. Guided by the USPSTF recommendations and the Wagner Chronic Care Model for improving management of complex chronic conditions, we will create a risk assessment decision support tool to identify risks, actions and resources to promote productive interactions between patients, caregivers and providers. We will use mixed methods to create the tool and conduct a pre-post feasibility trial of that tool in an SCI outpatient clinic. [We will also examine the effect of the tool on new CAPrU incidence at all 3 study sites.] Study products include: 1) an iPad application that automates the risk factor checklist tool and supports provider documentation of risk factors and PrU preventive actions, specific actions and resources needed to prevent CAPrUs for use in the outpatient clinic; 2) a study protocol for implementing the iPad checklist tool during SCI outpatient encounters; and 3) case studies to inform Veterans and SCI providers about risk factors associated with new CAPrUs. This study will create a more consistent approach to CAPrU risk factors and preventive care to be evaluated in a future study.	Engaging Patients and Providers in Identifying and Addressing Modifiable Risk Factors to Prevent Community-Acquired Ulcers in Veterans with SCI	The objective of this study is to identify and begin to address the challenges of preventing community- acquired pressure ulcer (CAPrUs) in individuals living with spinal cord injury (SCI) by exploring patient, caregiver, and provider perceived risk factors. We will explore Veteran and caregiver perceptions of CAPrU risk factors using participatory action research [PAR] (photovoice, guided tour) methods. We will compare SCI providers' perceptions of CAPU risk factors with those of Veterans and caregivers. We will conduct a Delphi panel with expert panel members to develop a CAPrU risk assessment checklist tool for the SCI outpatient setting. Aim 3 will evaluate whether integrating the checklist into SCI outpatient encounters increases the provision/receipt of CAPrU preventive care and its' impact on new CAPrU incidence. This study is a necessary first step in creating a more consistent approach to CAPrU risk factors, preventive care and resources to be evaluated in a future study.	VA	Non-SBIR/STTR	Engaging Patients and Providers in Identifying and Addressing Modifiable Risk Factors to Prevent Community-Acquired Ulcers in Veterans with SCI	EDWARD HINES JR VA HOSPITAL	HINES	UNITED STATES	IL	Independent Hospitals	601413030	HX	HSR-2 Behavioral, Social, and Cultural Determinants of Health and Care[HSR2]	SCI Secondary Health Conditions	Integument	Lifestyle		Clinical (Phase 0 or EFS)
1I01HX002329-01A2	2329	250067	9503488	2019	1	I01	BURKHART, ELIZABETH	Not Applicable	7	2018-07-01 12:07:00	2022-06-30 12:06:00	HX-17-001	Activities of Daily Living;Acute;Address;Admission activity;Adoption;Advisory Committees;Affect;Ambulatory Care Facilities;Automobile Driving;Behavior;Caregivers;Caring;Case Study;Clinic;Clinical;Communities;Community based prevention;Data;Decubitus ulcer;Denervation;Documentation;Education;Ensure;Equipment;Fostering;Future;Goals;Habits;Health;Health Care Costs;Healthcare Systems;Home environment;Hospitals;Hour;Incidence;Independent Living;Individual;Inpatients;Institution;Intervention;Interview;Knowledge;Learning;Length of Stay;Life;Life Style;Logic;Methods;Modeling;Morbidity - disease rate;Motor;Numbness;Nursing Homes;Outpatients;Paraplegia;Patients;Perception;Persons;Plant Roots;Prevalence;Prevention;Prevention Guidelines;Prevention education;Prevention strategy;Preventive;Preventive care;Preventive service;Process;Protocols documentation;Provider;Psyche structure;Quadriplegia;Quality of life;Recommendation;Recurrence;Regimen;Reporting;Research Methodology;Resources;Risk;Risk Assessment;Risk Factors;Site;Skin;Skin Care;Spinal cord injury;Standardization;Testing;Translating;Ulcer;Veterans;Walking;Work;chronic care model;cohort;community based participatory research;community center;community setting;complex chronic conditions;compliance behavior;cost;evidence base;experience;feasibility trial;healing;high risk;improved;member;modifiable risk;mortality;patient oriented;pressure ulcer prevention;prevent;programs;satisfaction;shared decision making;support tools;tool	The objective of this study is to identify and begin to address the challenges of preventing community- acquired pressure ulcer (CAPrUs) in individuals living with spinal cord injury (SCI) by exploring patient, caregiver, and provider perceived risk factors. We will explore Veteran and caregiver perceptions of CAPrU risk factors using participatory action research [PAR] (photovoice, guided tour) methods and provider perspectives with individual interviews. We will compare SCI providers' perceptions of CAPrU risk factors with those of Veterans and caregivers. We will conduct a Delphi panel with expert panel members to develop, and pilot a risk assessment checklist tool for CAPrUs in an SCI outpatient clinic. Our current health care system is fragmented and well-established HAPrU prevention strategies have not been defined, translated, expanded on or adapted to the outpatient setting, nor have actions and community resources been identified to support ulcer prevention activities in the community. Our study rationale builds on the same logic underlying the U.S. Preventive Services Task Force (USPSTF) recommendations1 and the IOM report, “To Err Is Human” promote developing evidence-based decision support tools to foster meaningful patient-centered productive interactions,2,3 Productive interactions in preventing CAPrUs begin by engaging patient and provider in identifying modifiable risk factors, actions and resources. The proposed checklist is the means for identifying CAPrU risks, actions and resources to stimulate prevention activities in the community. Aims 1 & 2 focus on ensuring the checklist is patient-centered, addresses gaps between the patient and provider perspectives, and is practical and relevant for the community setting. Aim 3 will evaluate whether integrating the checklist into SCI outpatient encounters increases the provision/receipt of CAPrU preventive care and its' impact on new CAPrUs. Our proposed CAPrU checklist is the bridge for patient-provider mutual goal setting in the clinic and for driving prevention activities in the community. We will identify actions and resources needed to operationalize the existing PrU prevention guidelines to community/home settings by: 1) identifying and comparing stakeholder (patient, caregiver, provider) mental models of the challenges in addressing CAPrU risk factors, 2) convening an expert panel of stakeholders (e.g., Veterans, caregivers, providers, and national PrU prevention experts) to develop and validate a risk factor checklist tool that includes specific actions and resources needed to prevent CAPrUs, and 3) evaluating the risk factor checklist tool in an outpatient SCI clinic to determine the feasibility, acceptability, efficacy and integration into work/patient flow in an SCI outpatient clinic. Guided by the USPSTF recommendations and the Wagner Chronic Care Model for improving management of complex chronic conditions, we will create a risk assessment decision support tool to identify risks, actions and resources to promote productive interactions between patients, caregivers and providers. We will use mixed methods to create the tool and conduct a pre-post feasibility trial of that tool in an SCI outpatient clinic. [We will also examine the effect of the tool on new CAPrU incidence at all 3 study sites.] Study products include: 1) an iPad application that automates the risk factor checklist tool and supports provider documentation of risk factors and PrU preventive actions, specific actions and resources needed to prevent CAPrUs for use in the outpatient clinic; 2) a study protocol for implementing the iPad checklist tool during SCI outpatient encounters; and 3) case studies to inform Veterans and SCI providers about risk factors associated with new CAPrUs. This study will create a more consistent approach to CAPrU risk factors and preventive care to be evaluated in a future study.	Engaging Patients and Providers in Identifying and Addressing Modifiable Risk Factors to Prevent Community-Acquired Ulcers in Veterans with SCI	The objective of this study is to identify and begin to address the challenges of preventing community- acquired pressure ulcer (CAPrUs) in individuals living with spinal cord injury (SCI) by exploring patient, caregiver, and provider perceived risk factors. We will explore Veteran and caregiver perceptions of CAPrU risk factors using participatory action research [PAR] (photovoice, guided tour) methods. We will compare SCI providers' perceptions of CAPU risk factors with those of Veterans and caregivers. We will conduct a Delphi panel with expert panel members to develop a CAPrU risk assessment checklist tool for the SCI outpatient setting. Aim 3 will evaluate whether integrating the checklist into SCI outpatient encounters increases the provision/receipt of CAPrU preventive care and its' impact on new CAPrU incidence. This study is a necessary first step in creating a more consistent approach to CAPrU risk factors, preventive care and resources to be evaluated in a future study.	VA	Non-SBIR/STTR	Engaging Patients and Providers in Identifying and Addressing Modifiable Risk Factors to Prevent Community-Acquired Ulcers in Veterans with SCI	EDWARD HINES JR VA HOSPITAL	HINES	UNITED STATES	IL	Independent Hospitals	601413030	HX	HSR-2 Behavioral, Social, and Cultural Determinants of Health and Care[HSR2]	SCI Secondary Health Conditions	Integument	Lifestyle		Clinical (Phase 0 or EFS)
1I01HX002329-01A2	2329	219135	9503488	2020	1	I01	BURKHART, ELIZABETH	Not Applicable	7	2018-07-01 12:07:00	2022-06-30 12:06:00	HX-17-001	Activities of Daily Living;Acute;Address;Admission activity;Adoption;Advisory Committees;Affect;Ambulatory Care Facilities;Automobile Driving;Behavior;Caregivers;Caring;Case Study;Clinic;Clinical;Communities;Community based prevention;Data;Decubitus ulcer;Denervation;Documentation;Education;Ensure;Equipment;Fostering;Future;Goals;Habits;Health;Health Care Costs;Healthcare Systems;Home environment;Hospitals;Hour;Incidence;Independent Living;Individual;Inpatients;Institution;Intervention;Interview;Knowledge;Learning;Length of Stay;Life;Life Style;Logic;Methods;Modeling;Morbidity - disease rate;Motor;Numbness;Nursing Homes;Outpatients;Paraplegia;Patients;Perception;Persons;Plant Roots;Prevalence;Prevention;Prevention Guidelines;Prevention education;Prevention strategy;Preventive;Preventive care;Preventive service;Process;Protocols documentation;Provider;Psyche structure;Quadriplegia;Quality of life;Recommendation;Recurrence;Regimen;Reporting;Research Methodology;Resources;Risk;Risk Assessment;Risk Factors;Site;Skin;Skin Care;Spinal cord injury;Standardization;Testing;Translating;Ulcer;Veterans;Walking;Work;chronic care model;cohort;community based participatory research;community center;community setting;complex chronic conditions;compliance behavior;cost;evidence base;experience;feasibility trial;healing;high risk;improved;member;modifiable risk;mortality;patient oriented;pressure ulcer prevention;prevent;programs;satisfaction;shared decision making;support tools;tool	The objective of this study is to identify and begin to address the challenges of preventing community- acquired pressure ulcer (CAPrUs) in individuals living with spinal cord injury (SCI) by exploring patient, caregiver, and provider perceived risk factors. We will explore Veteran and caregiver perceptions of CAPrU risk factors using participatory action research [PAR] (photovoice, guided tour) methods and provider perspectives with individual interviews. We will compare SCI providers' perceptions of CAPrU risk factors with those of Veterans and caregivers. We will conduct a Delphi panel with expert panel members to develop, and pilot a risk assessment checklist tool for CAPrUs in an SCI outpatient clinic. Our current health care system is fragmented and well-established HAPrU prevention strategies have not been defined, translated, expanded on or adapted to the outpatient setting, nor have actions and community resources been identified to support ulcer prevention activities in the community. Our study rationale builds on the same logic underlying the U.S. Preventive Services Task Force (USPSTF) recommendations1 and the IOM report, “To Err Is Human” promote developing evidence-based decision support tools to foster meaningful patient-centered productive interactions,2,3 Productive interactions in preventing CAPrUs begin by engaging patient and provider in identifying modifiable risk factors, actions and resources. The proposed checklist is the means for identifying CAPrU risks, actions and resources to stimulate prevention activities in the community. Aims 1 & 2 focus on ensuring the checklist is patient-centered, addresses gaps between the patient and provider perspectives, and is practical and relevant for the community setting. Aim 3 will evaluate whether integrating the checklist into SCI outpatient encounters increases the provision/receipt of CAPrU preventive care and its' impact on new CAPrUs. Our proposed CAPrU checklist is the bridge for patient-provider mutual goal setting in the clinic and for driving prevention activities in the community. We will identify actions and resources needed to operationalize the existing PrU prevention guidelines to community/home settings by: 1) identifying and comparing stakeholder (patient, caregiver, provider) mental models of the challenges in addressing CAPrU risk factors, 2) convening an expert panel of stakeholders (e.g., Veterans, caregivers, providers, and national PrU prevention experts) to develop and validate a risk factor checklist tool that includes specific actions and resources needed to prevent CAPrUs, and 3) evaluating the risk factor checklist tool in an outpatient SCI clinic to determine the feasibility, acceptability, efficacy and integration into work/patient flow in an SCI outpatient clinic. Guided by the USPSTF recommendations and the Wagner Chronic Care Model for improving management of complex chronic conditions, we will create a risk assessment decision support tool to identify risks, actions and resources to promote productive interactions between patients, caregivers and providers. We will use mixed methods to create the tool and conduct a pre-post feasibility trial of that tool in an SCI outpatient clinic. [We will also examine the effect of the tool on new CAPrU incidence at all 3 study sites.] Study products include: 1) an iPad application that automates the risk factor checklist tool and supports provider documentation of risk factors and PrU preventive actions, specific actions and resources needed to prevent CAPrUs for use in the outpatient clinic; 2) a study protocol for implementing the iPad checklist tool during SCI outpatient encounters; and 3) case studies to inform Veterans and SCI providers about risk factors associated with new CAPrUs. This study will create a more consistent approach to CAPrU risk factors and preventive care to be evaluated in a future study.	Engaging Patients and Providers in Identifying and Addressing Modifiable Risk Factors to Prevent Community-Acquired Ulcers in Veterans with SCI	The objective of this study is to identify and begin to address the challenges of preventing community- acquired pressure ulcer (CAPrUs) in individuals living with spinal cord injury (SCI) by exploring patient, caregiver, and provider perceived risk factors. We will explore Veteran and caregiver perceptions of CAPrU risk factors using participatory action research [PAR] (photovoice, guided tour) methods. We will compare SCI providers' perceptions of CAPU risk factors with those of Veterans and caregivers. We will conduct a Delphi panel with expert panel members to develop a CAPrU risk assessment checklist tool for the SCI outpatient setting. Aim 3 will evaluate whether integrating the checklist into SCI outpatient encounters increases the provision/receipt of CAPrU preventive care and its' impact on new CAPrU incidence. This study is a necessary first step in creating a more consistent approach to CAPrU risk factors, preventive care and resources to be evaluated in a future study.	VA	Non-SBIR/STTR	Engaging Patients and Providers in Identifying and Addressing Modifiable Risk Factors to Prevent Community-Acquired Ulcers in Veterans with SCI	EDWARD HINES JR VA HOSPITAL	HINES	UNITED STATES	IL	Independent Hospitals	601413030	HX	HSR-2 Behavioral, Social, and Cultural Determinants of Health and Care[HSR2]	SCI Secondary Health Conditions	Integument	Lifestyle		Clinical (Phase 0 or EFS)
1I01HX002329-01A2	2329	282687	9503488	2021	1	I01	BURKHART, ELIZABETH	Not Applicable	7	2018-07-01 12:07:00	2022-06-30 12:06:00	HX-17-001	Activities of Daily Living;Acute;Address;Admission activity;Adoption;Advisory Committees;Affect;Ambulatory Care Facilities;Automobile Driving;Behavior;Caregivers;Caring;Case Study;Clinic;Clinical;Communities;Community based prevention;Data;Decubitus ulcer;Denervation;Documentation;Education;Ensure;Equipment;Fostering;Future;Goals;Habits;Health;Health Care Costs;Healthcare Systems;Home environment;Hospitals;Hour;Incidence;Independent Living;Individual;Inpatients;Institution;Intervention;Interview;Knowledge;Learning;Length of Stay;Life;Life Style;Logic;Methods;Modeling;Morbidity - disease rate;Motor;Numbness;Nursing Homes;Outpatients;Paraplegia;Patients;Perception;Persons;Plant Roots;Prevalence;Prevention;Prevention Guidelines;Prevention education;Prevention strategy;Preventive;Preventive care;Preventive service;Process;Protocols documentation;Provider;Psyche structure;Quadriplegia;Quality of life;Recommendation;Recurrence;Regimen;Reporting;Research Methodology;Resources;Risk;Risk Assessment;Risk Factors;Site;Skin;Skin Care;Spinal cord injury;Standardization;Testing;Translating;Ulcer;Veterans;Walking;Work;chronic care model;cohort;community based participatory research;community center;community setting;complex chronic conditions;compliance behavior;cost;evidence base;experience;feasibility trial;healing;high risk;improved;member;modifiable risk;mortality;patient oriented;pressure ulcer prevention;prevent;programs;satisfaction;shared decision making;support tools;tool	The objective of this study is to identify and begin to address the challenges of preventing community- acquired pressure ulcer (CAPrUs) in individuals living with spinal cord injury (SCI) by exploring patient, caregiver, and provider perceived risk factors. We will explore Veteran and caregiver perceptions of CAPrU risk factors using participatory action research [PAR] (photovoice, guided tour) methods and provider perspectives with individual interviews. We will compare SCI providers' perceptions of CAPrU risk factors with those of Veterans and caregivers. We will conduct a Delphi panel with expert panel members to develop, and pilot a risk assessment checklist tool for CAPrUs in an SCI outpatient clinic. Our current health care system is fragmented and well-established HAPrU prevention strategies have not been defined, translated, expanded on or adapted to the outpatient setting, nor have actions and community resources been identified to support ulcer prevention activities in the community. Our study rationale builds on the same logic underlying the U.S. Preventive Services Task Force (USPSTF) recommendations1 and the IOM report, “To Err Is Human” promote developing evidence-based decision support tools to foster meaningful patient-centered productive interactions,2,3 Productive interactions in preventing CAPrUs begin by engaging patient and provider in identifying modifiable risk factors, actions and resources. The proposed checklist is the means for identifying CAPrU risks, actions and resources to stimulate prevention activities in the community. Aims 1 & 2 focus on ensuring the checklist is patient-centered, addresses gaps between the patient and provider perspectives, and is practical and relevant for the community setting. Aim 3 will evaluate whether integrating the checklist into SCI outpatient encounters increases the provision/receipt of CAPrU preventive care and its' impact on new CAPrUs. Our proposed CAPrU checklist is the bridge for patient-provider mutual goal setting in the clinic and for driving prevention activities in the community. We will identify actions and resources needed to operationalize the existing PrU prevention guidelines to community/home settings by: 1) identifying and comparing stakeholder (patient, caregiver, provider) mental models of the challenges in addressing CAPrU risk factors, 2) convening an expert panel of stakeholders (e.g., Veterans, caregivers, providers, and national PrU prevention experts) to develop and validate a risk factor checklist tool that includes specific actions and resources needed to prevent CAPrUs, and 3) evaluating the risk factor checklist tool in an outpatient SCI clinic to determine the feasibility, acceptability, efficacy and integration into work/patient flow in an SCI outpatient clinic. Guided by the USPSTF recommendations and the Wagner Chronic Care Model for improving management of complex chronic conditions, we will create a risk assessment decision support tool to identify risks, actions and resources to promote productive interactions between patients, caregivers and providers. We will use mixed methods to create the tool and conduct a pre-post feasibility trial of that tool in an SCI outpatient clinic. [We will also examine the effect of the tool on new CAPrU incidence at all 3 study sites.] Study products include: 1) an iPad application that automates the risk factor checklist tool and supports provider documentation of risk factors and PrU preventive actions, specific actions and resources needed to prevent CAPrUs for use in the outpatient clinic; 2) a study protocol for implementing the iPad checklist tool during SCI outpatient encounters; and 3) case studies to inform Veterans and SCI providers about risk factors associated with new CAPrUs. This study will create a more consistent approach to CAPrU risk factors and preventive care to be evaluated in a future study.	Engaging Patients and Providers in Identifying and Addressing Modifiable Risk Factors to Prevent Community-Acquired Ulcers in Veterans with SCI	The objective of this study is to identify and begin to address the challenges of preventing community- acquired pressure ulcer (CAPrUs) in individuals living with spinal cord injury (SCI) by exploring patient, caregiver, and provider perceived risk factors. We will explore Veteran and caregiver perceptions of CAPrU risk factors using participatory action research [PAR] (photovoice, guided tour) methods. We will compare SCI providers' perceptions of CAPU risk factors with those of Veterans and caregivers. We will conduct a Delphi panel with expert panel members to develop a CAPrU risk assessment checklist tool for the SCI outpatient setting. Aim 3 will evaluate whether integrating the checklist into SCI outpatient encounters increases the provision/receipt of CAPrU preventive care and its' impact on new CAPrU incidence. This study is a necessary first step in creating a more consistent approach to CAPrU risk factors, preventive care and resources to be evaluated in a future study.	VA	Non-SBIR/STTR	Engaging Patients and Providers in Identifying and Addressing Modifiable Risk Factors to Prevent Community-Acquired Ulcers in Veterans with SCI	EDWARD HINES JR VA HOSPITAL	HINES	UNITED STATES	IL	Independent Hospitals	601413030	HX	HSR-2 Behavioral, Social, and Cultural Determinants of Health and Care[HSR2]	SCI Secondary Health Conditions	Integument	Lifestyle		Clinical (Phase 0 or EFS)
1I01HX002329-01A2	2329	263019	9503488	2022	1	I01	BURKHART, ELIZABETH	Not Applicable	7	2018-07-01 12:07:00	2022-06-30 12:06:00	HX-17-001	Activities of Daily Living;Acute;Address;Admission activity;Adoption;Advisory Committees;Affect;Ambulatory Care Facilities;Automobile Driving;Behavior;Caregivers;Caring;Case Study;Clinic;Clinical;Communities;Community based prevention;Data;Decubitus ulcer;Denervation;Documentation;Education;Ensure;Equipment;Fostering;Future;Goals;Habits;Health;Health Care Costs;Healthcare Systems;Home environment;Hospitals;Hour;Incidence;Independent Living;Individual;Inpatients;Institution;Intervention;Interview;Knowledge;Learning;Length of Stay;Life;Life Style;Logic;Methods;Modeling;Morbidity - disease rate;Motor;Numbness;Nursing Homes;Outpatients;Paraplegia;Patients;Perception;Persons;Plant Roots;Prevalence;Prevention;Prevention Guidelines;Prevention education;Prevention strategy;Preventive;Preventive care;Preventive service;Process;Protocols documentation;Provider;Psyche structure;Quadriplegia;Quality of life;Recommendation;Recurrence;Regimen;Reporting;Research Methodology;Resources;Risk;Risk Assessment;Risk Factors;Site;Skin;Skin Care;Spinal cord injury;Standardization;Testing;Translating;Ulcer;Veterans;Walking;Work;chronic care model;cohort;community based participatory research;community center;community setting;complex chronic conditions;compliance behavior;cost;evidence base;experience;feasibility trial;healing;high risk;improved;member;modifiable risk;mortality;patient oriented;pressure ulcer prevention;prevent;programs;satisfaction;shared decision making;support tools;tool	The objective of this study is to identify and begin to address the challenges of preventing community- acquired pressure ulcer (CAPrUs) in individuals living with spinal cord injury (SCI) by exploring patient, caregiver, and provider perceived risk factors. We will explore Veteran and caregiver perceptions of CAPrU risk factors using participatory action research [PAR] (photovoice, guided tour) methods and provider perspectives with individual interviews. We will compare SCI providers' perceptions of CAPrU risk factors with those of Veterans and caregivers. We will conduct a Delphi panel with expert panel members to develop, and pilot a risk assessment checklist tool for CAPrUs in an SCI outpatient clinic. Our current health care system is fragmented and well-established HAPrU prevention strategies have not been defined, translated, expanded on or adapted to the outpatient setting, nor have actions and community resources been identified to support ulcer prevention activities in the community. Our study rationale builds on the same logic underlying the U.S. Preventive Services Task Force (USPSTF) recommendations1 and the IOM report, “To Err Is Human” promote developing evidence-based decision support tools to foster meaningful patient-centered productive interactions,2,3 Productive interactions in preventing CAPrUs begin by engaging patient and provider in identifying modifiable risk factors, actions and resources. The proposed checklist is the means for identifying CAPrU risks, actions and resources to stimulate prevention activities in the community. Aims 1 & 2 focus on ensuring the checklist is patient-centered, addresses gaps between the patient and provider perspectives, and is practical and relevant for the community setting. Aim 3 will evaluate whether integrating the checklist into SCI outpatient encounters increases the provision/receipt of CAPrU preventive care and its' impact on new CAPrUs. Our proposed CAPrU checklist is the bridge for patient-provider mutual goal setting in the clinic and for driving prevention activities in the community. We will identify actions and resources needed to operationalize the existing PrU prevention guidelines to community/home settings by: 1) identifying and comparing stakeholder (patient, caregiver, provider) mental models of the challenges in addressing CAPrU risk factors, 2) convening an expert panel of stakeholders (e.g., Veterans, caregivers, providers, and national PrU prevention experts) to develop and validate a risk factor checklist tool that includes specific actions and resources needed to prevent CAPrUs, and 3) evaluating the risk factor checklist tool in an outpatient SCI clinic to determine the feasibility, acceptability, efficacy and integration into work/patient flow in an SCI outpatient clinic. Guided by the USPSTF recommendations and the Wagner Chronic Care Model for improving management of complex chronic conditions, we will create a risk assessment decision support tool to identify risks, actions and resources to promote productive interactions between patients, caregivers and providers. We will use mixed methods to create the tool and conduct a pre-post feasibility trial of that tool in an SCI outpatient clinic. [We will also examine the effect of the tool on new CAPrU incidence at all 3 study sites.] Study products include: 1) an iPad application that automates the risk factor checklist tool and supports provider documentation of risk factors and PrU preventive actions, specific actions and resources needed to prevent CAPrUs for use in the outpatient clinic; 2) a study protocol for implementing the iPad checklist tool during SCI outpatient encounters; and 3) case studies to inform Veterans and SCI providers about risk factors associated with new CAPrUs. This study will create a more consistent approach to CAPrU risk factors and preventive care to be evaluated in a future study.	Engaging Patients and Providers in Identifying and Addressing Modifiable Risk Factors to Prevent Community-Acquired Ulcers in Veterans with SCI	The objective of this study is to identify and begin to address the challenges of preventing community- acquired pressure ulcer (CAPrUs) in individuals living with spinal cord injury (SCI) by exploring patient, caregiver, and provider perceived risk factors. We will explore Veteran and caregiver perceptions of CAPrU risk factors using participatory action research [PAR] (photovoice, guided tour) methods. We will compare SCI providers' perceptions of CAPU risk factors with those of Veterans and caregivers. We will conduct a Delphi panel with expert panel members to develop a CAPrU risk assessment checklist tool for the SCI outpatient setting. Aim 3 will evaluate whether integrating the checklist into SCI outpatient encounters increases the provision/receipt of CAPrU preventive care and its' impact on new CAPrU incidence. This study is a necessary first step in creating a more consistent approach to CAPrU risk factors, preventive care and resources to be evaluated in a future study.	VA	Non-SBIR/STTR	Engaging Patients and Providers in Identifying and Addressing Modifiable Risk Factors to Prevent Community-Acquired Ulcers in Veterans with SCI	EDWARD HINES JR VA HOSPITAL	HINES	UNITED STATES	IL	Independent Hospitals	601413030	HX	HSR-2 Behavioral, Social, and Cultural Determinants of Health and Care[HSR2]	SCI Secondary Health Conditions	Integument	Lifestyle		Clinical (Phase 0 or EFS)
1I01HX002329-01A2	2329	49282	9503488	2023	1	I01	BURKHART, ELIZABETH	Not Applicable	7	2018-07-01 12:07:00	2022-06-30 12:06:00	HX-17-001	Activities of Daily Living;Acute;Address;Admission activity;Adoption;Advisory Committees;Affect;Ambulatory Care Facilities;Automobile Driving;Behavior;Caregivers;Caring;Case Study;Clinic;Clinical;Communities;Community based prevention;Data;Decubitus ulcer;Denervation;Documentation;Education;Ensure;Equipment;Fostering;Future;Goals;Habits;Health;Health Care Costs;Healthcare Systems;Home environment;Hospitals;Hour;Incidence;Independent Living;Individual;Inpatients;Institution;Intervention;Interview;Knowledge;Learning;Length of Stay;Life;Life Style;Logic;Methods;Modeling;Morbidity - disease rate;Motor;Numbness;Nursing Homes;Outpatients;Paraplegia;Patients;Perception;Persons;Plant Roots;Prevalence;Prevention;Prevention Guidelines;Prevention education;Prevention strategy;Preventive;Preventive care;Preventive service;Process;Protocols documentation;Provider;Psyche structure;Quadriplegia;Quality of life;Recommendation;Recurrence;Regimen;Reporting;Research Methodology;Resources;Risk;Risk Assessment;Risk Factors;Site;Skin;Skin Care;Spinal cord injury;Standardization;Testing;Translating;Ulcer;Veterans;Walking;Work;chronic care model;cohort;community based participatory research;community center;community setting;complex chronic conditions;compliance behavior;cost;evidence base;experience;feasibility trial;healing;high risk;improved;member;modifiable risk;mortality;patient oriented;pressure ulcer prevention;prevent;programs;satisfaction;shared decision making;support tools;tool	The objective of this study is to identify and begin to address the challenges of preventing community- acquired pressure ulcer (CAPrUs) in individuals living with spinal cord injury (SCI) by exploring patient, caregiver, and provider perceived risk factors. We will explore Veteran and caregiver perceptions of CAPrU risk factors using participatory action research [PAR] (photovoice, guided tour) methods and provider perspectives with individual interviews. We will compare SCI providers' perceptions of CAPrU risk factors with those of Veterans and caregivers. We will conduct a Delphi panel with expert panel members to develop, and pilot a risk assessment checklist tool for CAPrUs in an SCI outpatient clinic. Our current health care system is fragmented and well-established HAPrU prevention strategies have not been defined, translated, expanded on or adapted to the outpatient setting, nor have actions and community resources been identified to support ulcer prevention activities in the community. Our study rationale builds on the same logic underlying the U.S. Preventive Services Task Force (USPSTF) recommendations1 and the IOM report, “To Err Is Human” promote developing evidence-based decision support tools to foster meaningful patient-centered productive interactions,2,3 Productive interactions in preventing CAPrUs begin by engaging patient and provider in identifying modifiable risk factors, actions and resources. The proposed checklist is the means for identifying CAPrU risks, actions and resources to stimulate prevention activities in the community. Aims 1 & 2 focus on ensuring the checklist is patient-centered, addresses gaps between the patient and provider perspectives, and is practical and relevant for the community setting. Aim 3 will evaluate whether integrating the checklist into SCI outpatient encounters increases the provision/receipt of CAPrU preventive care and its' impact on new CAPrUs. Our proposed CAPrU checklist is the bridge for patient-provider mutual goal setting in the clinic and for driving prevention activities in the community. We will identify actions and resources needed to operationalize the existing PrU prevention guidelines to community/home settings by: 1) identifying and comparing stakeholder (patient, caregiver, provider) mental models of the challenges in addressing CAPrU risk factors, 2) convening an expert panel of stakeholders (e.g., Veterans, caregivers, providers, and national PrU prevention experts) to develop and validate a risk factor checklist tool that includes specific actions and resources needed to prevent CAPrUs, and 3) evaluating the risk factor checklist tool in an outpatient SCI clinic to determine the feasibility, acceptability, efficacy and integration into work/patient flow in an SCI outpatient clinic. Guided by the USPSTF recommendations and the Wagner Chronic Care Model for improving management of complex chronic conditions, we will create a risk assessment decision support tool to identify risks, actions and resources to promote productive interactions between patients, caregivers and providers. We will use mixed methods to create the tool and conduct a pre-post feasibility trial of that tool in an SCI outpatient clinic. [We will also examine the effect of the tool on new CAPrU incidence at all 3 study sites.] Study products include: 1) an iPad application that automates the risk factor checklist tool and supports provider documentation of risk factors and PrU preventive actions, specific actions and resources needed to prevent CAPrUs for use in the outpatient clinic; 2) a study protocol for implementing the iPad checklist tool during SCI outpatient encounters; and 3) case studies to inform Veterans and SCI providers about risk factors associated with new CAPrUs. This study will create a more consistent approach to CAPrU risk factors and preventive care to be evaluated in a future study.	Engaging Patients and Providers in Identifying and Addressing Modifiable Risk Factors to Prevent Community-Acquired Ulcers in Veterans with SCI	The objective of this study is to identify and begin to address the challenges of preventing community- acquired pressure ulcer (CAPrUs) in individuals living with spinal cord injury (SCI) by exploring patient, caregiver, and provider perceived risk factors. We will explore Veteran and caregiver perceptions of CAPrU risk factors using participatory action research [PAR] (photovoice, guided tour) methods. We will compare SCI providers' perceptions of CAPU risk factors with those of Veterans and caregivers. We will conduct a Delphi panel with expert panel members to develop a CAPrU risk assessment checklist tool for the SCI outpatient setting. Aim 3 will evaluate whether integrating the checklist into SCI outpatient encounters increases the provision/receipt of CAPrU preventive care and its' impact on new CAPrU incidence. This study is a necessary first step in creating a more consistent approach to CAPrU risk factors, preventive care and resources to be evaluated in a future study.	VA	Non-SBIR/STTR	Engaging Patients and Providers in Identifying and Addressing Modifiable Risk Factors to Prevent Community-Acquired Ulcers in Veterans with SCI	EDWARD HINES JR VA HOSPITAL	HINES	UNITED STATES	IL	Independent Hospitals	601413030	HX	HSR-2 Behavioral, Social, and Cultural Determinants of Health and Care[HSR2]	SCI Secondary Health Conditions	Integument	Lifestyle		Clinical (Phase 0 or EFS)
5I01BX002343-04	2343	199111	9339542	2017	5	I01	DRACHEVA, STELLA	Not Applicable	13	2014-07-01 12:07:00	2018-06-30 12:06:00	BX-13-001	ADAR1;Adverse effects;Alberta province;Animals;Baclofen;Bioinformatics;Brain;Brain Stem;Calcium;Calcium Channel;Cells;Code;Collaborations;Control Animal;DRADA2b protein;Data;Depressed mood;Development;Down-Regulation;Enzymes;Genes;Genetic Transcription;Glutamate Receptor;Incidence;Individual;Injury;Interruption;Kinetics;L-Type Calcium Channels;Lasers;Lead;Left;Lethargies;Massive Parallel Sequencing;Mediating;Messenger RNA;Middle Insomnia;Military Personnel;Molecular;Motor;Motor Neurons;Muscle;Muscle Contraction;Neurons;Neurotransmitters;Pain;Pathway Analysis;Pathway interactions;Permeability;Pharmaceutical Preparations;Pharmacotherapy;Potassium;Potassium Channel;Preparation;Protein Isoforms;Proteins;Quality of life;RNA;RNA Editing;Rattus;Recovery;Regulation;Regulatory Pathway;Research;Residual state;Role;Serotonin;Site;Source;Spasm;Spastic;Specimen;Spinal;Spinal Cord;Spinal cord injury;Synapses;Technology;Testing;Transcript;Transcriptional Regulation;United States;Universities;Veterans;Voltage-Gated Potassium Channel;dsRNA adenosine deaminase;experimental study;genome-wide;improved;injured;kainate;mRNA Expression;member;neuropathology;novel;novel therapeutic intervention;public health relevance;receptor;response;restoration;screening;serotonin receptor;spasticity;tool;transcriptome sequencing	DESCRIPTION (provided by applicant): Spinal cord injury (SCI) is often followed by the development of debilitating spasms in the muscles innervated from the spinal cord below the site of injury. More than 80% of individuals with SCI have spasms and spasticity that significantly disrupt residual motor function, cause debilitating pain, and interrupt sleep. Treatment of spasms with conventional antispastic drugs (e.g., baclofen) is often not adequate, or not tolerated because of adverse side effects such as lethargy and weakness. Serotonin (5-HT), the brain stem-derived neurotransmitter, serves a critical role in tuning the excitability of the spinal motoneurons by facilitating persistent calcim currents (Ca2+ PICs) that amplify and prolong responses to synaptic input. When SCI eliminates this major source of 5-HT, spinal motoneurons are initially left in a depressed state and are not able to produce adequate muscle contractions. Over the weeks after injury, however, Ca2+ PICs in spinal motoneurons spontaneously recover, helping with restoration of rudimentary motor functions, but also contributing to spasms. Recently, Dr. David Bennett and his colleagues showed that the recovery of Ca2+ PICs is afforded by a molecular mechanism called RNA editing. Months after SCI, there are alterations in mRNA editing of one of the serotonin receptors (2C receptor or 5-HT2CR), which lead to increased expression of the 5-HT2CR isoforms that are active without 5-HT. Such constitutive receptor activity coincides with a restoration of large Ca2+ PICs in the motoneurons of the injured rats. Editing is catalyzed by specific enzymes-adenosine deaminases that act on RNA (ADAR1 and ADAR2), whose regulation is poorly understood. Most of them encode receptors or channels (e.g., 5-HT2CR, ionotropic glutamate receptors, Kv1.1 potassium and Cav1 calcium channels) that are expressed in the neuronal cells throughout the brain and spinal cord. Editing of these molecules modulates their Ca2+ permeability and kinetics, thus influencing intrinsic excitability of neurons. In our preliminary studies we found that SCI-induced 5-HT2CR editing changes are related to downregulation of ADAR2 (but not ADAR1) mRNA expression in SCI vs. control animals. We, therefore, hypothesize that, in addition to 5-HT2CR, SCI triggers editing changes in other receptors and channels whose mRNA is edited by ADAR2, which collectively contribute to the recovery of motorneuron excitability and the concurring development of spasticity. We also hypothesize that downregulation of ADAR2 is mediated by specific regulatory pathways that can be identified by screening the global transcriptional response to SCI using genome-wide sequencing and novel bioinformatics tools. To test these hypotheses, we propose the following Aims: Specific Aim 1: To investigate if RNA editing of AMPA and kainate glutamate receptors, voltage gated potassium channel Kv1.1, and/or L-type calcium channel Cav1 is altered in the spinal cord of SCI animals. Specific Aim 2: To identify networks, pathways, and individual molecules that regulate downregulation of ADAR2 following SCI. We will use genome-wide transcriptome sequencing technology (RNA-Seq) and weighted gene coexpression network analysis (WGCNA) in order to investigate ADAR2 transcriptional control and its alteration following SCI. Specific Aim 3: To identify SCI-induced alterations in editing and ADAR2-related regulation that are specific for motoneurons. While studies in Aims 1 and 2 will be performed in whole spinal cord preparation, the experiments proposed in this Aim will use laser microdissected spinal motoneurons. To summarize, the proposed research will identify ADAR2 substrates whose editing is altered by SCI as well as identify regulators of ADAR2 expression and function. These studies will advance our understanding of the neuropathology of SCI and spasticity. Most importantly, they will suggest possible targets for the development of novel antispastic drug therapy.	RNA Editing Alterations in Spinal Cord Injury	PUBLIC HEALTH RELEVANCE: In the United States, the incidence of spinal cord injury (SCI) is significantly higher among members of the Military and Veterans (429 per million) compared to civilians (25-59 per million). Spasticity is a common sequella of SCI and is a major complaint of injured individuals. The existing antispastic agents are marked by low efficacy and severe side effects. The development of new therapeutic strategies that overcome these limitations would greatly improve the quality of life among Veterans with SCI. Our preliminary data suggest that SCI triggers alterations in the efficiency of the unique molecular mechanism called RNA editing. This leads to a host of RNA editing changes that contribute to the development of spasticity. The proposed studies aim to characterize these RNA editing-related mechanisms, thus providing a framework for the development of novel treatments.	VA	Non-SBIR/STTR	RNA Editing Alterations in Spinal Cord Injury	JAMES J PETERS VA MEDICAL CENTER	BRONX	UNITED STATES	NY	Independent Hospitals	104683904	BX	Neurobiology C[NURC]	SCI Pathology & Repair	SCI Pathology/Neuroprotection	In Vivo Approaches		Disease-Related Basic
5I01BX002343-04	2343	151430	9339542	2018	5	I01	DRACHEVA, STELLA	Not Applicable	13	2014-07-01 12:07:00	2018-06-30 12:06:00	BX-13-001	ADAR1;Adverse effects;Alberta province;Animals;Baclofen;Bioinformatics;Brain;Brain Stem;Calcium;Calcium Channel;Cells;Code;Collaborations;Control Animal;DRADA2b protein;Data;Depressed mood;Development;Down-Regulation;Enzymes;Genes;Genetic Transcription;Glutamate Receptor;Incidence;Individual;Injury;Interruption;Kinetics;L-Type Calcium Channels;Lasers;Lead;Left;Lethargies;Massive Parallel Sequencing;Mediating;Messenger RNA;Middle Insomnia;Military Personnel;Molecular;Motor;Motor Neurons;Muscle;Muscle Contraction;Neurons;Neurotransmitters;Pain;Pathway Analysis;Pathway interactions;Permeability;Pharmaceutical Preparations;Pharmacotherapy;Potassium;Potassium Channel;Preparation;Protein Isoforms;Proteins;Quality of life;RNA;RNA Editing;Rattus;Recovery;Regulation;Regulatory Pathway;Research;Residual state;Role;Serotonin;Site;Source;Spasm;Spastic;Specimen;Spinal;Spinal Cord;Spinal cord injury;Synapses;Technology;Testing;Transcript;Transcriptional Regulation;United States;Universities;Veterans;Voltage-Gated Potassium Channel;dsRNA adenosine deaminase;experimental study;genome-wide;improved;injured;kainate;mRNA Expression;member;neuropathology;novel;novel therapeutic intervention;public health relevance;receptor;response;restoration;screening;serotonin receptor;spasticity;tool;transcriptome sequencing	DESCRIPTION (provided by applicant): Spinal cord injury (SCI) is often followed by the development of debilitating spasms in the muscles innervated from the spinal cord below the site of injury. More than 80% of individuals with SCI have spasms and spasticity that significantly disrupt residual motor function, cause debilitating pain, and interrupt sleep. Treatment of spasms with conventional antispastic drugs (e.g., baclofen) is often not adequate, or not tolerated because of adverse side effects such as lethargy and weakness. Serotonin (5-HT), the brain stem-derived neurotransmitter, serves a critical role in tuning the excitability of the spinal motoneurons by facilitating persistent calcim currents (Ca2+ PICs) that amplify and prolong responses to synaptic input. When SCI eliminates this major source of 5-HT, spinal motoneurons are initially left in a depressed state and are not able to produce adequate muscle contractions. Over the weeks after injury, however, Ca2+ PICs in spinal motoneurons spontaneously recover, helping with restoration of rudimentary motor functions, but also contributing to spasms. Recently, Dr. David Bennett and his colleagues showed that the recovery of Ca2+ PICs is afforded by a molecular mechanism called RNA editing. Months after SCI, there are alterations in mRNA editing of one of the serotonin receptors (2C receptor or 5-HT2CR), which lead to increased expression of the 5-HT2CR isoforms that are active without 5-HT. Such constitutive receptor activity coincides with a restoration of large Ca2+ PICs in the motoneurons of the injured rats. Editing is catalyzed by specific enzymes-adenosine deaminases that act on RNA (ADAR1 and ADAR2), whose regulation is poorly understood. Most of them encode receptors or channels (e.g., 5-HT2CR, ionotropic glutamate receptors, Kv1.1 potassium and Cav1 calcium channels) that are expressed in the neuronal cells throughout the brain and spinal cord. Editing of these molecules modulates their Ca2+ permeability and kinetics, thus influencing intrinsic excitability of neurons. In our preliminary studies we found that SCI-induced 5-HT2CR editing changes are related to downregulation of ADAR2 (but not ADAR1) mRNA expression in SCI vs. control animals. We, therefore, hypothesize that, in addition to 5-HT2CR, SCI triggers editing changes in other receptors and channels whose mRNA is edited by ADAR2, which collectively contribute to the recovery of motorneuron excitability and the concurring development of spasticity. We also hypothesize that downregulation of ADAR2 is mediated by specific regulatory pathways that can be identified by screening the global transcriptional response to SCI using genome-wide sequencing and novel bioinformatics tools. To test these hypotheses, we propose the following Aims: Specific Aim 1: To investigate if RNA editing of AMPA and kainate glutamate receptors, voltage gated potassium channel Kv1.1, and/or L-type calcium channel Cav1 is altered in the spinal cord of SCI animals. Specific Aim 2: To identify networks, pathways, and individual molecules that regulate downregulation of ADAR2 following SCI. We will use genome-wide transcriptome sequencing technology (RNA-Seq) and weighted gene coexpression network analysis (WGCNA) in order to investigate ADAR2 transcriptional control and its alteration following SCI. Specific Aim 3: To identify SCI-induced alterations in editing and ADAR2-related regulation that are specific for motoneurons. While studies in Aims 1 and 2 will be performed in whole spinal cord preparation, the experiments proposed in this Aim will use laser microdissected spinal motoneurons. To summarize, the proposed research will identify ADAR2 substrates whose editing is altered by SCI as well as identify regulators of ADAR2 expression and function. These studies will advance our understanding of the neuropathology of SCI and spasticity. Most importantly, they will suggest possible targets for the development of novel antispastic drug therapy.	RNA Editing Alterations in Spinal Cord Injury	PUBLIC HEALTH RELEVANCE: In the United States, the incidence of spinal cord injury (SCI) is significantly higher among members of the Military and Veterans (429 per million) compared to civilians (25-59 per million). Spasticity is a common sequella of SCI and is a major complaint of injured individuals. The existing antispastic agents are marked by low efficacy and severe side effects. The development of new therapeutic strategies that overcome these limitations would greatly improve the quality of life among Veterans with SCI. Our preliminary data suggest that SCI triggers alterations in the efficiency of the unique molecular mechanism called RNA editing. This leads to a host of RNA editing changes that contribute to the development of spasticity. The proposed studies aim to characterize these RNA editing-related mechanisms, thus providing a framework for the development of novel treatments.	VA	Non-SBIR/STTR	RNA Editing Alterations in Spinal Cord Injury	JAMES J PETERS VA MEDICAL CENTER	BRONX	UNITED STATES	NY	Independent Hospitals	104683904	BX	Neurobiology C[NURC]	SCI Pathology & Repair	SCI Pathology/Neuroprotection	In Vivo Approaches		Disease-Related Basic
2I01BX002356-04	2356	0	9563764	2019	2	I01	XU, XIAO-MING	JONES, KATHRYN JANE	7	2015-01-01 12:01:00	2022-12-31 12:12:00	BX-17-002	Affect;Architecture;Atrophic;Axon;Behavior;Cell Line;Chest;Clinic;Contusions;Data;Dendrites;Dependovirus;Electrophysiology (science);Gene Expression;Gene Transfer;Goals;Growth;Growth Factor;Hindlimb;Impairment;Injury;Label;Lasers;Lesion;Locomotor Recovery;Mediating;Medical;Microdissection;Military Personnel;Modeling;Molecular Profiling;Motor;Motor Neurons;Motor Pathways;Motor output;Muscle;Muscular Atrophy;Natural regeneration;Nature;Nerve Fibers;Neurons;Neurotrophin 3;Pathway interactions;Patients;Rattus;Recovery;Recovery of Function;Research;Schwann Cells;Serotyping;Signal Pathway;Spinal Cord;Spinal Cord Contusions;Spinal cord injury;Synapses;Synaptic Transmission;System;Techniques;Tetanus Helper Peptide;Thoracic spinal cord structure;Translating;Transplantation;Veterans;Viral Vector;axon growth;axon regeneration;cell growth;clinically relevant;combinatorial;effective therapy;glial cell-line derived neurotrophic factor;improved;member;motor recovery;nerve supply;neural circuit;neuronal cell body;neuroprotection;neurotransmission;neurotrophic factor;novel;novel therapeutic intervention;overexpression;prevent;protective effect;receptive field;repaired;synaptogenesis;transmission process;treatment group;vector	Project Summary Spinal cord injury (SCI) is among the most disabling conditions affecting wounded members of the U.S. military. Unfortunately, no effective treatment has been available for patients with SCI. Developing novel repair strategies to mitigate the devastating nature of SCI and translating them to the clinic are urgent medical needs for our veterans with SCI. For functional recovery to occur after a SCI, regenerated axons need to follow the topography of grafted cells/growth factors and make accurate connections with specific subsets of neurons or subregions of dendritic architecture. The lumbar motoneurons (MNs) are the final common pathways for motor output to the hindlimbs and they undergo dendritic atrophy and synaptic stripping after an above-level SCI. The goal of our research is to reestablish neural circuitry across the lesion gap and to promote functional recovery after SCI. We hypothesize that a growth promoting pathway composed of grafted Schwann cells (SCs) overexpressing a growth factor called glial cell line-derived neurotrophic factor (GDNF) will promote the growth of descending propriospinal tract (dPST) axons across the lesion gap with extension caudally to the lumbar MNs in the host spinal cord, and that these axons will form target-specific synaptic contacts with lumbar MNs overexpressing a neurotrophin called neurotrophin-3 (NT-3). We also hypothesize that such a combinatorial approach will lead to greater recovery of function than either single treatment. Using a clinically-relevant contusive SCI model at the 9th thoracic (T9) level, transplantation of SCs-GDNF to form a continuous axonal growth-promoting pathway across and beyond a SCI, and adeno-associated virus serotype 2 expressing NT-3 (AAV2-NT-3) gene transfer approach to enhance NT-3 expression in lumbar MNs, we will determine (1) whether a continuous axonal growth-promoting pathway formed by grafted SCs-GDNF will promote dPST axonal growth through and beyond a contusive SCI, innervate the lumbar MNs pools, and enhance electrophysiological and locomotor recoveries; (2) whether combining the axonal growth-promoting pathway formed by SCs-GDNF with expression of NT-3 in lumbar MNs will synergistically enhance the innervation of dPST axons on lumbar MNs and, therefore, promote better recovery of function as compared to either treatment alone; (3) whether dPST-MN neurotransmission is necessary for hindlimb locomotor recovery in the combinatorial treatment; and (4) the molecular signature of lumbar MNs after the reestablishment of dPST-MN circuitry and synaptogenesis. Completion of this proposal will allow us to reveal mechanisms fundamental to rebuilding neural circuitry of the dPST-MN pathway and to identify new therapeutic strategies for locomotor recovery after clinically-relevant contusive SCIs.	Constructing a growth-promoting pathway for functional regeneration after SCI	The goal of our research is to reestablish neural circuitry across the lesion gap and to promote functional recovery in a rat model of spinal cord injury (SCI). We hypothesize that a growth-promoting pathway composed of grafted Schwann cells (SCs) overexpressing a trophic factor called glial cell line-derived neurotrophic factor (GDNF) will promote the growth of descending propriospinal tract (dPST) nerve fibers across the lesion gap with extension caudally to the lumbar motoneurons (MNs) in the host spinal cord, and that these nerve fibers will form target-specific connections with lumbar MNs overexpressing a neurotrophic factor called neurotrophin-3 (NT-3). We also hypothesize that such a combinatorial approach will lead to greater recovery of function than either single treatment. Completion of this proposal will allow us to reveal mechanisms fundamental to rebuilding neural circuitry of the dPST-MN pathway and to identify new therapeutic strategies for locomotor recovery after clinically relevant SCIs.	VA	Non-SBIR/STTR	Constructing a growth-promoting pathway for functional regeneration after SCI	RLR VA MEDICAL CENTER	INDIANAPOLIS	UNITED STATES	IN	Independent Hospitals	462022803	BX	Neurobiology C[NURC]	SCI Motor/Sensory Function	Ambulation/Locomotion	Cell/Tissue Therapies		Preclinical
2I01BX002356-04	2356	165000	9563764	2020	2	I01	XU, XIAO-MING	JONES, KATHRYN JANE	7	2015-01-01 12:01:00	2022-12-31 12:12:00	BX-17-002	Affect;Architecture;Atrophic;Axon;Behavior;Cell Line;Chest;Clinic;Contusions;Data;Dendrites;Dependovirus;Electrophysiology (science);Gene Expression;Gene Transfer;Goals;Growth;Growth Factor;Hindlimb;Impairment;Injury;Label;Lasers;Lesion;Locomotor Recovery;Mediating;Medical;Microdissection;Military Personnel;Modeling;Molecular Profiling;Motor;Motor Neurons;Motor Pathways;Motor output;Muscle;Muscular Atrophy;Natural regeneration;Nature;Nerve Fibers;Neurons;Neurotrophin 3;Pathway interactions;Patients;Rattus;Recovery;Recovery of Function;Research;Schwann Cells;Serotyping;Signal Pathway;Spinal Cord;Spinal Cord Contusions;Spinal cord injury;Synapses;Synaptic Transmission;System;Techniques;Tetanus Helper Peptide;Thoracic spinal cord structure;Translating;Transplantation;Veterans;Viral Vector;axon growth;axon regeneration;cell growth;clinically relevant;combinatorial;effective therapy;glial cell-line derived neurotrophic factor;improved;member;motor recovery;nerve supply;neural circuit;neuronal cell body;neuroprotection;neurotransmission;neurotrophic factor;novel;novel therapeutic intervention;overexpression;prevent;protective effect;receptive field;repaired;synaptogenesis;transmission process;treatment group;vector	Project Summary Spinal cord injury (SCI) is among the most disabling conditions affecting wounded members of the U.S. military. Unfortunately, no effective treatment has been available for patients with SCI. Developing novel repair strategies to mitigate the devastating nature of SCI and translating them to the clinic are urgent medical needs for our veterans with SCI. For functional recovery to occur after a SCI, regenerated axons need to follow the topography of grafted cells/growth factors and make accurate connections with specific subsets of neurons or subregions of dendritic architecture. The lumbar motoneurons (MNs) are the final common pathways for motor output to the hindlimbs and they undergo dendritic atrophy and synaptic stripping after an above-level SCI. The goal of our research is to reestablish neural circuitry across the lesion gap and to promote functional recovery after SCI. We hypothesize that a growth promoting pathway composed of grafted Schwann cells (SCs) overexpressing a growth factor called glial cell line-derived neurotrophic factor (GDNF) will promote the growth of descending propriospinal tract (dPST) axons across the lesion gap with extension caudally to the lumbar MNs in the host spinal cord, and that these axons will form target-specific synaptic contacts with lumbar MNs overexpressing a neurotrophin called neurotrophin-3 (NT-3). We also hypothesize that such a combinatorial approach will lead to greater recovery of function than either single treatment. Using a clinically-relevant contusive SCI model at the 9th thoracic (T9) level, transplantation of SCs-GDNF to form a continuous axonal growth-promoting pathway across and beyond a SCI, and adeno-associated virus serotype 2 expressing NT-3 (AAV2-NT-3) gene transfer approach to enhance NT-3 expression in lumbar MNs, we will determine (1) whether a continuous axonal growth-promoting pathway formed by grafted SCs-GDNF will promote dPST axonal growth through and beyond a contusive SCI, innervate the lumbar MNs pools, and enhance electrophysiological and locomotor recoveries; (2) whether combining the axonal growth-promoting pathway formed by SCs-GDNF with expression of NT-3 in lumbar MNs will synergistically enhance the innervation of dPST axons on lumbar MNs and, therefore, promote better recovery of function as compared to either treatment alone; (3) whether dPST-MN neurotransmission is necessary for hindlimb locomotor recovery in the combinatorial treatment; and (4) the molecular signature of lumbar MNs after the reestablishment of dPST-MN circuitry and synaptogenesis. Completion of this proposal will allow us to reveal mechanisms fundamental to rebuilding neural circuitry of the dPST-MN pathway and to identify new therapeutic strategies for locomotor recovery after clinically-relevant contusive SCIs.	Constructing a growth-promoting pathway for functional regeneration after SCI	The goal of our research is to reestablish neural circuitry across the lesion gap and to promote functional recovery in a rat model of spinal cord injury (SCI). We hypothesize that a growth-promoting pathway composed of grafted Schwann cells (SCs) overexpressing a trophic factor called glial cell line-derived neurotrophic factor (GDNF) will promote the growth of descending propriospinal tract (dPST) nerve fibers across the lesion gap with extension caudally to the lumbar motoneurons (MNs) in the host spinal cord, and that these nerve fibers will form target-specific connections with lumbar MNs overexpressing a neurotrophic factor called neurotrophin-3 (NT-3). We also hypothesize that such a combinatorial approach will lead to greater recovery of function than either single treatment. Completion of this proposal will allow us to reveal mechanisms fundamental to rebuilding neural circuitry of the dPST-MN pathway and to identify new therapeutic strategies for locomotor recovery after clinically relevant SCIs.	VA	Non-SBIR/STTR	Constructing a growth-promoting pathway for functional regeneration after SCI	RLR VA MEDICAL CENTER	INDIANAPOLIS	UNITED STATES	IN	Independent Hospitals	462022803	BX	Neurobiology C[NURC]	SCI Motor/Sensory Function	Ambulation/Locomotion	Cell/Tissue Therapies		Preclinical
2I01BX002356-04	2356	156800	9563764	2021	2	I01	XU, XIAO-MING	JONES, KATHRYN JANE	7	2015-01-01 12:01:00	2022-12-31 12:12:00	BX-17-002	Affect;Architecture;Atrophic;Axon;Behavior;Cell Line;Chest;Clinic;Contusions;Data;Dendrites;Dependovirus;Electrophysiology (science);Gene Expression;Gene Transfer;Goals;Growth;Growth Factor;Hindlimb;Impairment;Injury;Label;Lasers;Lesion;Locomotor Recovery;Mediating;Medical;Microdissection;Military Personnel;Modeling;Molecular Profiling;Motor;Motor Neurons;Motor Pathways;Motor output;Muscle;Muscular Atrophy;Natural regeneration;Nature;Nerve Fibers;Neurons;Neurotrophin 3;Pathway interactions;Patients;Rattus;Recovery;Recovery of Function;Research;Schwann Cells;Serotyping;Signal Pathway;Spinal Cord;Spinal Cord Contusions;Spinal cord injury;Synapses;Synaptic Transmission;System;Techniques;Tetanus Helper Peptide;Thoracic spinal cord structure;Translating;Transplantation;Veterans;Viral Vector;axon growth;axon regeneration;cell growth;clinically relevant;combinatorial;effective therapy;glial cell-line derived neurotrophic factor;improved;member;motor recovery;nerve supply;neural circuit;neuronal cell body;neuroprotection;neurotransmission;neurotrophic factor;novel;novel therapeutic intervention;overexpression;prevent;protective effect;receptive field;repaired;synaptogenesis;transmission process;treatment group;vector	Project Summary Spinal cord injury (SCI) is among the most disabling conditions affecting wounded members of the U.S. military. Unfortunately, no effective treatment has been available for patients with SCI. Developing novel repair strategies to mitigate the devastating nature of SCI and translating them to the clinic are urgent medical needs for our veterans with SCI. For functional recovery to occur after a SCI, regenerated axons need to follow the topography of grafted cells/growth factors and make accurate connections with specific subsets of neurons or subregions of dendritic architecture. The lumbar motoneurons (MNs) are the final common pathways for motor output to the hindlimbs and they undergo dendritic atrophy and synaptic stripping after an above-level SCI. The goal of our research is to reestablish neural circuitry across the lesion gap and to promote functional recovery after SCI. We hypothesize that a growth promoting pathway composed of grafted Schwann cells (SCs) overexpressing a growth factor called glial cell line-derived neurotrophic factor (GDNF) will promote the growth of descending propriospinal tract (dPST) axons across the lesion gap with extension caudally to the lumbar MNs in the host spinal cord, and that these axons will form target-specific synaptic contacts with lumbar MNs overexpressing a neurotrophin called neurotrophin-3 (NT-3). We also hypothesize that such a combinatorial approach will lead to greater recovery of function than either single treatment. Using a clinically-relevant contusive SCI model at the 9th thoracic (T9) level, transplantation of SCs-GDNF to form a continuous axonal growth-promoting pathway across and beyond a SCI, and adeno-associated virus serotype 2 expressing NT-3 (AAV2-NT-3) gene transfer approach to enhance NT-3 expression in lumbar MNs, we will determine (1) whether a continuous axonal growth-promoting pathway formed by grafted SCs-GDNF will promote dPST axonal growth through and beyond a contusive SCI, innervate the lumbar MNs pools, and enhance electrophysiological and locomotor recoveries; (2) whether combining the axonal growth-promoting pathway formed by SCs-GDNF with expression of NT-3 in lumbar MNs will synergistically enhance the innervation of dPST axons on lumbar MNs and, therefore, promote better recovery of function as compared to either treatment alone; (3) whether dPST-MN neurotransmission is necessary for hindlimb locomotor recovery in the combinatorial treatment; and (4) the molecular signature of lumbar MNs after the reestablishment of dPST-MN circuitry and synaptogenesis. Completion of this proposal will allow us to reveal mechanisms fundamental to rebuilding neural circuitry of the dPST-MN pathway and to identify new therapeutic strategies for locomotor recovery after clinically-relevant contusive SCIs.	Constructing a growth-promoting pathway for functional regeneration after SCI	The goal of our research is to reestablish neural circuitry across the lesion gap and to promote functional recovery in a rat model of spinal cord injury (SCI). We hypothesize that a growth-promoting pathway composed of grafted Schwann cells (SCs) overexpressing a trophic factor called glial cell line-derived neurotrophic factor (GDNF) will promote the growth of descending propriospinal tract (dPST) nerve fibers across the lesion gap with extension caudally to the lumbar motoneurons (MNs) in the host spinal cord, and that these nerve fibers will form target-specific connections with lumbar MNs overexpressing a neurotrophic factor called neurotrophin-3 (NT-3). We also hypothesize that such a combinatorial approach will lead to greater recovery of function than either single treatment. Completion of this proposal will allow us to reveal mechanisms fundamental to rebuilding neural circuitry of the dPST-MN pathway and to identify new therapeutic strategies for locomotor recovery after clinically relevant SCIs.	VA	Non-SBIR/STTR	Constructing a growth-promoting pathway for functional regeneration after SCI	RLR VA MEDICAL CENTER	INDIANAPOLIS	UNITED STATES	IN	Independent Hospitals	462022803	BX	Neurobiology C[NURC]	SCI Motor/Sensory Function	Ambulation/Locomotion	Cell/Tissue Therapies		Preclinical
2I01BX002356-04	2356	165000	9563764	2022	2	I01	XU, XIAO-MING	JONES, KATHRYN JANE	7	2015-01-01 12:01:00	2022-12-31 12:12:00	BX-17-002	Affect;Architecture;Atrophic;Axon;Behavior;Cell Line;Chest;Clinic;Contusions;Data;Dendrites;Dependovirus;Electrophysiology (science);Gene Expression;Gene Transfer;Goals;Growth;Growth Factor;Hindlimb;Impairment;Injury;Label;Lasers;Lesion;Locomotor Recovery;Mediating;Medical;Microdissection;Military Personnel;Modeling;Molecular Profiling;Motor;Motor Neurons;Motor Pathways;Motor output;Muscle;Muscular Atrophy;Natural regeneration;Nature;Nerve Fibers;Neurons;Neurotrophin 3;Pathway interactions;Patients;Rattus;Recovery;Recovery of Function;Research;Schwann Cells;Serotyping;Signal Pathway;Spinal Cord;Spinal Cord Contusions;Spinal cord injury;Synapses;Synaptic Transmission;System;Techniques;Tetanus Helper Peptide;Thoracic spinal cord structure;Translating;Transplantation;Veterans;Viral Vector;axon growth;axon regeneration;cell growth;clinically relevant;combinatorial;effective therapy;glial cell-line derived neurotrophic factor;improved;member;motor recovery;nerve supply;neural circuit;neuronal cell body;neuroprotection;neurotransmission;neurotrophic factor;novel;novel therapeutic intervention;overexpression;prevent;protective effect;receptive field;repaired;synaptogenesis;transmission process;treatment group;vector	Project Summary Spinal cord injury (SCI) is among the most disabling conditions affecting wounded members of the U.S. military. Unfortunately, no effective treatment has been available for patients with SCI. Developing novel repair strategies to mitigate the devastating nature of SCI and translating them to the clinic are urgent medical needs for our veterans with SCI. For functional recovery to occur after a SCI, regenerated axons need to follow the topography of grafted cells/growth factors and make accurate connections with specific subsets of neurons or subregions of dendritic architecture. The lumbar motoneurons (MNs) are the final common pathways for motor output to the hindlimbs and they undergo dendritic atrophy and synaptic stripping after an above-level SCI. The goal of our research is to reestablish neural circuitry across the lesion gap and to promote functional recovery after SCI. We hypothesize that a growth promoting pathway composed of grafted Schwann cells (SCs) overexpressing a growth factor called glial cell line-derived neurotrophic factor (GDNF) will promote the growth of descending propriospinal tract (dPST) axons across the lesion gap with extension caudally to the lumbar MNs in the host spinal cord, and that these axons will form target-specific synaptic contacts with lumbar MNs overexpressing a neurotrophin called neurotrophin-3 (NT-3). We also hypothesize that such a combinatorial approach will lead to greater recovery of function than either single treatment. Using a clinically-relevant contusive SCI model at the 9th thoracic (T9) level, transplantation of SCs-GDNF to form a continuous axonal growth-promoting pathway across and beyond a SCI, and adeno-associated virus serotype 2 expressing NT-3 (AAV2-NT-3) gene transfer approach to enhance NT-3 expression in lumbar MNs, we will determine (1) whether a continuous axonal growth-promoting pathway formed by grafted SCs-GDNF will promote dPST axonal growth through and beyond a contusive SCI, innervate the lumbar MNs pools, and enhance electrophysiological and locomotor recoveries; (2) whether combining the axonal growth-promoting pathway formed by SCs-GDNF with expression of NT-3 in lumbar MNs will synergistically enhance the innervation of dPST axons on lumbar MNs and, therefore, promote better recovery of function as compared to either treatment alone; (3) whether dPST-MN neurotransmission is necessary for hindlimb locomotor recovery in the combinatorial treatment; and (4) the molecular signature of lumbar MNs after the reestablishment of dPST-MN circuitry and synaptogenesis. Completion of this proposal will allow us to reveal mechanisms fundamental to rebuilding neural circuitry of the dPST-MN pathway and to identify new therapeutic strategies for locomotor recovery after clinically-relevant contusive SCIs.	Constructing a growth-promoting pathway for functional regeneration after SCI	The goal of our research is to reestablish neural circuitry across the lesion gap and to promote functional recovery in a rat model of spinal cord injury (SCI). We hypothesize that a growth-promoting pathway composed of grafted Schwann cells (SCs) overexpressing a trophic factor called glial cell line-derived neurotrophic factor (GDNF) will promote the growth of descending propriospinal tract (dPST) nerve fibers across the lesion gap with extension caudally to the lumbar motoneurons (MNs) in the host spinal cord, and that these nerve fibers will form target-specific connections with lumbar MNs overexpressing a neurotrophic factor called neurotrophin-3 (NT-3). We also hypothesize that such a combinatorial approach will lead to greater recovery of function than either single treatment. Completion of this proposal will allow us to reveal mechanisms fundamental to rebuilding neural circuitry of the dPST-MN pathway and to identify new therapeutic strategies for locomotor recovery after clinically relevant SCIs.	VA	Non-SBIR/STTR	Constructing a growth-promoting pathway for functional regeneration after SCI	RLR VA MEDICAL CENTER	INDIANAPOLIS	UNITED STATES	IN	Independent Hospitals	462022803	BX	Neurobiology C[NURC]	SCI Motor/Sensory Function	Ambulation/Locomotion	Cell/Tissue Therapies		Preclinical
2I01BX002356-04	2356	49450	9563764	2023	2	I01	XU, XIAO-MING	JONES, KATHRYN JANE	7	2015-01-01 12:01:00	2022-12-31 12:12:00	BX-17-002	Affect;Architecture;Atrophic;Axon;Behavior;Cell Line;Chest;Clinic;Contusions;Data;Dendrites;Dependovirus;Electrophysiology (science);Gene Expression;Gene Transfer;Goals;Growth;Growth Factor;Hindlimb;Impairment;Injury;Label;Lasers;Lesion;Locomotor Recovery;Mediating;Medical;Microdissection;Military Personnel;Modeling;Molecular Profiling;Motor;Motor Neurons;Motor Pathways;Motor output;Muscle;Muscular Atrophy;Natural regeneration;Nature;Nerve Fibers;Neurons;Neurotrophin 3;Pathway interactions;Patients;Rattus;Recovery;Recovery of Function;Research;Schwann Cells;Serotyping;Signal Pathway;Spinal Cord;Spinal Cord Contusions;Spinal cord injury;Synapses;Synaptic Transmission;System;Techniques;Tetanus Helper Peptide;Thoracic spinal cord structure;Translating;Transplantation;Veterans;Viral Vector;axon growth;axon regeneration;cell growth;clinically relevant;combinatorial;effective therapy;glial cell-line derived neurotrophic factor;improved;member;motor recovery;nerve supply;neural circuit;neuronal cell body;neuroprotection;neurotransmission;neurotrophic factor;novel;novel therapeutic intervention;overexpression;prevent;protective effect;receptive field;repaired;synaptogenesis;transmission process;treatment group;vector	Project Summary Spinal cord injury (SCI) is among the most disabling conditions affecting wounded members of the U.S. military. Unfortunately, no effective treatment has been available for patients with SCI. Developing novel repair strategies to mitigate the devastating nature of SCI and translating them to the clinic are urgent medical needs for our veterans with SCI. For functional recovery to occur after a SCI, regenerated axons need to follow the topography of grafted cells/growth factors and make accurate connections with specific subsets of neurons or subregions of dendritic architecture. The lumbar motoneurons (MNs) are the final common pathways for motor output to the hindlimbs and they undergo dendritic atrophy and synaptic stripping after an above-level SCI. The goal of our research is to reestablish neural circuitry across the lesion gap and to promote functional recovery after SCI. We hypothesize that a growth promoting pathway composed of grafted Schwann cells (SCs) overexpressing a growth factor called glial cell line-derived neurotrophic factor (GDNF) will promote the growth of descending propriospinal tract (dPST) axons across the lesion gap with extension caudally to the lumbar MNs in the host spinal cord, and that these axons will form target-specific synaptic contacts with lumbar MNs overexpressing a neurotrophin called neurotrophin-3 (NT-3). We also hypothesize that such a combinatorial approach will lead to greater recovery of function than either single treatment. Using a clinically-relevant contusive SCI model at the 9th thoracic (T9) level, transplantation of SCs-GDNF to form a continuous axonal growth-promoting pathway across and beyond a SCI, and adeno-associated virus serotype 2 expressing NT-3 (AAV2-NT-3) gene transfer approach to enhance NT-3 expression in lumbar MNs, we will determine (1) whether a continuous axonal growth-promoting pathway formed by grafted SCs-GDNF will promote dPST axonal growth through and beyond a contusive SCI, innervate the lumbar MNs pools, and enhance electrophysiological and locomotor recoveries; (2) whether combining the axonal growth-promoting pathway formed by SCs-GDNF with expression of NT-3 in lumbar MNs will synergistically enhance the innervation of dPST axons on lumbar MNs and, therefore, promote better recovery of function as compared to either treatment alone; (3) whether dPST-MN neurotransmission is necessary for hindlimb locomotor recovery in the combinatorial treatment; and (4) the molecular signature of lumbar MNs after the reestablishment of dPST-MN circuitry and synaptogenesis. Completion of this proposal will allow us to reveal mechanisms fundamental to rebuilding neural circuitry of the dPST-MN pathway and to identify new therapeutic strategies for locomotor recovery after clinically-relevant contusive SCIs.	Constructing a growth-promoting pathway for functional regeneration after SCI	The goal of our research is to reestablish neural circuitry across the lesion gap and to promote functional recovery in a rat model of spinal cord injury (SCI). We hypothesize that a growth-promoting pathway composed of grafted Schwann cells (SCs) overexpressing a trophic factor called glial cell line-derived neurotrophic factor (GDNF) will promote the growth of descending propriospinal tract (dPST) nerve fibers across the lesion gap with extension caudally to the lumbar motoneurons (MNs) in the host spinal cord, and that these nerve fibers will form target-specific connections with lumbar MNs overexpressing a neurotrophic factor called neurotrophin-3 (NT-3). We also hypothesize that such a combinatorial approach will lead to greater recovery of function than either single treatment. Completion of this proposal will allow us to reveal mechanisms fundamental to rebuilding neural circuitry of the dPST-MN pathway and to identify new therapeutic strategies for locomotor recovery after clinically relevant SCIs.	VA	Non-SBIR/STTR	Constructing a growth-promoting pathway for functional regeneration after SCI	RLR VA MEDICAL CENTER	INDIANAPOLIS	UNITED STATES	IN	Independent Hospitals	462022803	BX	Neurobiology C[NURC]	SCI Motor/Sensory Function	Ambulation/Locomotion	Cell/Tissue Therapies		Preclinical
2I01BX002356-04	2356	0	9563764	2024	2	I01	XU, XIAO-MING	JONES, KATHRYN JANE	7	2015-01-01 12:01:00	2022-12-31 12:12:00	BX-17-002	Affect;Architecture;Atrophic;Axon;Behavior;Cell Line;Chest;Clinic;Contusions;Data;Dendrites;Dependovirus;Electrophysiology (science);Gene Expression;Gene Transfer;Goals;Growth;Growth Factor;Hindlimb;Impairment;Injury;Label;Lasers;Lesion;Locomotor Recovery;Mediating;Medical;Microdissection;Military Personnel;Modeling;Molecular Profiling;Motor;Motor Neurons;Motor Pathways;Motor output;Muscle;Muscular Atrophy;Natural regeneration;Nature;Nerve Fibers;Neurons;Neurotrophin 3;Pathway interactions;Patients;Rattus;Recovery;Recovery of Function;Research;Schwann Cells;Serotyping;Signal Pathway;Spinal Cord;Spinal Cord Contusions;Spinal cord injury;Synapses;Synaptic Transmission;System;Techniques;Tetanus Helper Peptide;Thoracic spinal cord structure;Translating;Transplantation;Veterans;Viral Vector;axon growth;axon regeneration;cell growth;clinically relevant;combinatorial;effective therapy;glial cell-line derived neurotrophic factor;improved;member;motor recovery;nerve supply;neural circuit;neuronal cell body;neuroprotection;neurotransmission;neurotrophic factor;novel;novel therapeutic intervention;overexpression;prevent;protective effect;receptive field;repaired;synaptogenesis;transmission process;treatment group;vector	Project Summary Spinal cord injury (SCI) is among the most disabling conditions affecting wounded members of the U.S. military. Unfortunately, no effective treatment has been available for patients with SCI. Developing novel repair strategies to mitigate the devastating nature of SCI and translating them to the clinic are urgent medical needs for our veterans with SCI. For functional recovery to occur after a SCI, regenerated axons need to follow the topography of grafted cells/growth factors and make accurate connections with specific subsets of neurons or subregions of dendritic architecture. The lumbar motoneurons (MNs) are the final common pathways for motor output to the hindlimbs and they undergo dendritic atrophy and synaptic stripping after an above-level SCI. The goal of our research is to reestablish neural circuitry across the lesion gap and to promote functional recovery after SCI. We hypothesize that a growth promoting pathway composed of grafted Schwann cells (SCs) overexpressing a growth factor called glial cell line-derived neurotrophic factor (GDNF) will promote the growth of descending propriospinal tract (dPST) axons across the lesion gap with extension caudally to the lumbar MNs in the host spinal cord, and that these axons will form target-specific synaptic contacts with lumbar MNs overexpressing a neurotrophin called neurotrophin-3 (NT-3). We also hypothesize that such a combinatorial approach will lead to greater recovery of function than either single treatment. Using a clinically-relevant contusive SCI model at the 9th thoracic (T9) level, transplantation of SCs-GDNF to form a continuous axonal growth-promoting pathway across and beyond a SCI, and adeno-associated virus serotype 2 expressing NT-3 (AAV2-NT-3) gene transfer approach to enhance NT-3 expression in lumbar MNs, we will determine (1) whether a continuous axonal growth-promoting pathway formed by grafted SCs-GDNF will promote dPST axonal growth through and beyond a contusive SCI, innervate the lumbar MNs pools, and enhance electrophysiological and locomotor recoveries; (2) whether combining the axonal growth-promoting pathway formed by SCs-GDNF with expression of NT-3 in lumbar MNs will synergistically enhance the innervation of dPST axons on lumbar MNs and, therefore, promote better recovery of function as compared to either treatment alone; (3) whether dPST-MN neurotransmission is necessary for hindlimb locomotor recovery in the combinatorial treatment; and (4) the molecular signature of lumbar MNs after the reestablishment of dPST-MN circuitry and synaptogenesis. Completion of this proposal will allow us to reveal mechanisms fundamental to rebuilding neural circuitry of the dPST-MN pathway and to identify new therapeutic strategies for locomotor recovery after clinically-relevant contusive SCIs.	Constructing a growth-promoting pathway for functional regeneration after SCI	The goal of our research is to reestablish neural circuitry across the lesion gap and to promote functional recovery in a rat model of spinal cord injury (SCI). We hypothesize that a growth-promoting pathway composed of grafted Schwann cells (SCs) overexpressing a trophic factor called glial cell line-derived neurotrophic factor (GDNF) will promote the growth of descending propriospinal tract (dPST) nerve fibers across the lesion gap with extension caudally to the lumbar motoneurons (MNs) in the host spinal cord, and that these nerve fibers will form target-specific connections with lumbar MNs overexpressing a neurotrophic factor called neurotrophin-3 (NT-3). We also hypothesize that such a combinatorial approach will lead to greater recovery of function than either single treatment. Completion of this proposal will allow us to reveal mechanisms fundamental to rebuilding neural circuitry of the dPST-MN pathway and to identify new therapeutic strategies for locomotor recovery after clinically relevant SCIs.	VA	Non-SBIR/STTR	Constructing a growth-promoting pathway for functional regeneration after SCI	RLR VA MEDICAL CENTER	INDIANAPOLIS	UNITED STATES	IN	Independent Hospitals	462022803	BX	Neurobiology C[NURC]	SCI Motor/Sensory Function	Ambulation/Locomotion	Cell/Tissue Therapies		Preclinical
5I01BX002356-02	2356	229349	8994657	2017	5	I01	XU, XIAO-MING	JONES, KATHRYN JANE	7	2015-01-01 12:01:00	2017-12-31 12:12:00	BX-13-002	Acute;Address;Adult;Affect;Afghanistan;American;Animals;Atrophic;Axon;Axotomy;Bilateral;Biochemical;Bladder;Brain;Chest;Chronic;Clinical Trials;Dendrites;Development;Distal;Foundations;Freedom;Goals;Growth;Incidence;Interneurons;Iraq;Knowledge;Label;Lasers;Lesion;Locomotion;Mediating;Medical History;Microdissection;Military Personnel;Modeling;Molecular;Molecular Profiling;Morphology;Motor;Motor Neurons;Natural regeneration;Nature;Neurons;Neurotransmitters;Pathway interactions;Patients;Phenotype;Play;Posture;Quality of life;Rabies virus;Rattus;Recovery of Function;Reflex action;Research;Role;Schwann Cells;Services;Site;Spinal;Spinal Cord;Spinal Injuries;Spinal cord injury;Spinal cord injury patients;Structure of rubrospinal tract;Synapses;System;Terrorism;Testing;Translating;Veterans;War;axon growth;axon regeneration;base;biotinylated dextran amine;combat;design;effective therapy;glial cell-line derived neurotrophic factor;gray matter;improved;injured;innovation;loss of function;member;motor function recovery;motor recovery;mutant;nerve supply;neuronal cell body;novel;operation;overexpression;preclinical trial;public health relevance;receptive field;reinnervation;repaired;research study;transmission process	_x000D_ DESCRIPTION (provided by applicant): _x000D_ _x000D_ Project Summary Spinal cord injury (SCI) is among the most disabling conditions affecting wounded members of the U.S. military. For example, in the Operation Enduring Freedom (2001-present) War in Afghanistan, one in five wounded service members that were evacuated suffered a spinal injury. In fact, the incidence of spinal injuries among combat casualties in the Global War on Terrorism (in both Afghanistan and Iraq) is among the highest in American military medical history. Unfortunately, there has been no effective treatment available for SCI patients. There is, therefore, an urgent need to develop novel repair strategies to mitigate the devastating nature of SCI and clinically translate them to improve quality of life of our veterans with SCI. After SCI, axonal regeneration in a rostrocaudal orientation is crucial for significant functional recovery. Whereas most regeneration studies after SCI have been focused on long supraspinal pathways that project from the brain to the spinal cord [e.g., the corticospinal (CST) and rubrospinal tracts (RST)], regeneration of propriospinal pathways projecting within the spinal cord has been surprisingly understudied. The descending propriospinal tract (DPST) plays an important role in mediating multiple spinal functions, including reflex, posture, and locomotion in normal conditions. Neurons of DPST are mainly located in the intermediate gray matter, receive strong and convergent supraspinal innervations, and project and act on spinal motoneurons and interneurons in multiple cord segments. Among supraspinal pathways, the CST plays a particular role in mediating propriospinal function and its action likely requires an intact propriospinal circuitry. Following SCI, the CST axons fail to regenerate through and beyond the lesion site. Therefore, the innervation of CST axons on DPST neurons and subsequent regeneration of the DPST axons through and beyond the lesion site may provide an alternative pathway or "functional relay" that transmits supraspinal motor command down to the spinal cord to promote recovery of motor and bladder function. The goal of this application is to establish such a functional relay and examine whether such a relay contributes to functional recovery after SCI. We will test a central hypothesis that successful regeneration and target innervation of DPST axons after SCI provides a structural foundation for a "functional relay" that mediates supraspinal commands down to the spinal cord and subsequent recovery of motor and bladder function. To test this innovative hypothesis, we will construct a growth-promoting pathway, formed by grafted Schwann cells (SCs) overexpressing glial cell line-derived neurotrophic factor (GDNF), from the lesion site to the caudal host spinal cord in order to promote continued regeneration of DPST axons through and beyond a complete spinal transection at the 10th thoracic level (T10) in adult rats. Using this model, we will determine whether (1) SCI induces degenerative changes of axotomized DPST neurons at their somas and dendrites, and if so, GDNF treatment can reverse such changes; (2) a continuous growth-promoting pathway, formed by grafted SCs overexpressing GDNF (SCs-GDNF), promotes regeneration of DPST axons into the distal host spinal cord, formation of new synapses, and enhancement of functional recovery; (3) supraspinal innervation of CST on DPST is required to direct the "functional relay. By completion of this research, new knowledge will be generated concerning whether and how this newly constructed "functional relay" contributes to recovery of motor function following SCI. If this strategy is proven to be effective, it may be translated to te development of preclinical and clinical trials that may eventually be beneficial for our veteran patients who suffer spinal cord injuries. _x000D_ _x000D_	Constructing a growth-promoting pathway for functional regeneration after SCI	PUBLIC HEALTH RELEVANCE: _x000D_ _x000D_ Project Narrative The goal of this application is to determine whether successful regeneration of descending propriospinal tract (DPST) axons contributes to functional recovery after spinal cord injury (SCI). We will test an innovative hypothesis that successful regeneration and target innervation of DPST axons after SCI provides a structural foundation for a "functional relay" that mediates supraspinal commands down to the spinal cord and subsequent recovery of motor and bladder function. By completion of this project, new knowledge will be generated concerning how structural and functional reorganization of the descending propriospinal system, after its successful regeneration, affects functional recovery after SCI. If successful, this projet should provide a scientific basis for new treatments for SCI. _x000D_ _x000D_ _x000D_ _x000D_	VA	Non-SBIR/STTR	Constructing a growth-promoting pathway for functional regeneration after SCI	RLR VA MEDICAL CENTER	INDIANAPOLIS	UNITED STATES	IN	Independent Hospitals	462022803	BX	Neurobiology C[NURC]	SCI Motor/Sensory Function	Ambulation/Locomotion	Cell/Tissue Therapies		Preclinical
5I01BX002356-02	2356	117262	8994657	2018	5	I01	XU, XIAO-MING	JONES, KATHRYN JANE	7	2015-01-01 12:01:00	2017-12-31 12:12:00	BX-13-002	Acute;Address;Adult;Affect;Afghanistan;American;Animals;Atrophic;Axon;Axotomy;Bilateral;Biochemical;Bladder;Brain;Chest;Chronic;Clinical Trials;Dendrites;Development;Distal;Foundations;Freedom;Goals;Growth;Incidence;Interneurons;Iraq;Knowledge;Label;Lasers;Lesion;Locomotion;Mediating;Medical History;Microdissection;Military Personnel;Modeling;Molecular;Molecular Profiling;Morphology;Motor;Motor Neurons;Natural regeneration;Nature;Neurons;Neurotransmitters;Pathway interactions;Patients;Phenotype;Play;Posture;Quality of life;Rabies virus;Rattus;Recovery of Function;Reflex action;Research;Role;Schwann Cells;Services;Site;Spinal;Spinal Cord;Spinal Injuries;Spinal cord injury;Spinal cord injury patients;Structure of rubrospinal tract;Synapses;System;Terrorism;Testing;Translating;Veterans;War;axon growth;axon regeneration;base;biotinylated dextran amine;combat;design;effective therapy;glial cell-line derived neurotrophic factor;gray matter;improved;injured;innovation;loss of function;member;motor function recovery;motor recovery;mutant;nerve supply;neuronal cell body;novel;operation;overexpression;preclinical trial;public health relevance;receptive field;reinnervation;repaired;research study;transmission process	_x000D_ DESCRIPTION (provided by applicant): _x000D_ _x000D_ Project Summary Spinal cord injury (SCI) is among the most disabling conditions affecting wounded members of the U.S. military. For example, in the Operation Enduring Freedom (2001-present) War in Afghanistan, one in five wounded service members that were evacuated suffered a spinal injury. In fact, the incidence of spinal injuries among combat casualties in the Global War on Terrorism (in both Afghanistan and Iraq) is among the highest in American military medical history. Unfortunately, there has been no effective treatment available for SCI patients. There is, therefore, an urgent need to develop novel repair strategies to mitigate the devastating nature of SCI and clinically translate them to improve quality of life of our veterans with SCI. After SCI, axonal regeneration in a rostrocaudal orientation is crucial for significant functional recovery. Whereas most regeneration studies after SCI have been focused on long supraspinal pathways that project from the brain to the spinal cord [e.g., the corticospinal (CST) and rubrospinal tracts (RST)], regeneration of propriospinal pathways projecting within the spinal cord has been surprisingly understudied. The descending propriospinal tract (DPST) plays an important role in mediating multiple spinal functions, including reflex, posture, and locomotion in normal conditions. Neurons of DPST are mainly located in the intermediate gray matter, receive strong and convergent supraspinal innervations, and project and act on spinal motoneurons and interneurons in multiple cord segments. Among supraspinal pathways, the CST plays a particular role in mediating propriospinal function and its action likely requires an intact propriospinal circuitry. Following SCI, the CST axons fail to regenerate through and beyond the lesion site. Therefore, the innervation of CST axons on DPST neurons and subsequent regeneration of the DPST axons through and beyond the lesion site may provide an alternative pathway or "functional relay" that transmits supraspinal motor command down to the spinal cord to promote recovery of motor and bladder function. The goal of this application is to establish such a functional relay and examine whether such a relay contributes to functional recovery after SCI. We will test a central hypothesis that successful regeneration and target innervation of DPST axons after SCI provides a structural foundation for a "functional relay" that mediates supraspinal commands down to the spinal cord and subsequent recovery of motor and bladder function. To test this innovative hypothesis, we will construct a growth-promoting pathway, formed by grafted Schwann cells (SCs) overexpressing glial cell line-derived neurotrophic factor (GDNF), from the lesion site to the caudal host spinal cord in order to promote continued regeneration of DPST axons through and beyond a complete spinal transection at the 10th thoracic level (T10) in adult rats. Using this model, we will determine whether (1) SCI induces degenerative changes of axotomized DPST neurons at their somas and dendrites, and if so, GDNF treatment can reverse such changes; (2) a continuous growth-promoting pathway, formed by grafted SCs overexpressing GDNF (SCs-GDNF), promotes regeneration of DPST axons into the distal host spinal cord, formation of new synapses, and enhancement of functional recovery; (3) supraspinal innervation of CST on DPST is required to direct the "functional relay. By completion of this research, new knowledge will be generated concerning whether and how this newly constructed "functional relay" contributes to recovery of motor function following SCI. If this strategy is proven to be effective, it may be translated to te development of preclinical and clinical trials that may eventually be beneficial for our veteran patients who suffer spinal cord injuries. _x000D_ _x000D_	Constructing a growth-promoting pathway for functional regeneration after SCI	PUBLIC HEALTH RELEVANCE: _x000D_ _x000D_ Project Narrative The goal of this application is to determine whether successful regeneration of descending propriospinal tract (DPST) axons contributes to functional recovery after spinal cord injury (SCI). We will test an innovative hypothesis that successful regeneration and target innervation of DPST axons after SCI provides a structural foundation for a "functional relay" that mediates supraspinal commands down to the spinal cord and subsequent recovery of motor and bladder function. By completion of this project, new knowledge will be generated concerning how structural and functional reorganization of the descending propriospinal system, after its successful regeneration, affects functional recovery after SCI. If successful, this projet should provide a scientific basis for new treatments for SCI. _x000D_ _x000D_ _x000D_ _x000D_	VA	Non-SBIR/STTR	Constructing a growth-promoting pathway for functional regeneration after SCI	RLR VA MEDICAL CENTER	INDIANAPOLIS	UNITED STATES	IN	Independent Hospitals	462022803	BX	Neurobiology C[NURC]	SCI Motor/Sensory Function	Ambulation/Locomotion	Cell/Tissue Therapies		Preclinical
5I01BX002356-02	2356	215591	8994657	2019	5	I01	XU, XIAO-MING	JONES, KATHRYN JANE	7	2015-01-01 12:01:00	2017-12-31 12:12:00	BX-13-002	Acute;Address;Adult;Affect;Afghanistan;American;Animals;Atrophic;Axon;Axotomy;Bilateral;Biochemical;Bladder;Brain;Chest;Chronic;Clinical Trials;Dendrites;Development;Distal;Foundations;Freedom;Goals;Growth;Incidence;Interneurons;Iraq;Knowledge;Label;Lasers;Lesion;Locomotion;Mediating;Medical History;Microdissection;Military Personnel;Modeling;Molecular;Molecular Profiling;Morphology;Motor;Motor Neurons;Natural regeneration;Nature;Neurons;Neurotransmitters;Pathway interactions;Patients;Phenotype;Play;Posture;Quality of life;Rabies virus;Rattus;Recovery of Function;Reflex action;Research;Role;Schwann Cells;Services;Site;Spinal;Spinal Cord;Spinal Injuries;Spinal cord injury;Spinal cord injury patients;Structure of rubrospinal tract;Synapses;System;Terrorism;Testing;Translating;Veterans;War;axon growth;axon regeneration;base;biotinylated dextran amine;combat;design;effective therapy;glial cell-line derived neurotrophic factor;gray matter;improved;injured;innovation;loss of function;member;motor function recovery;motor recovery;mutant;nerve supply;neuronal cell body;novel;operation;overexpression;preclinical trial;public health relevance;receptive field;reinnervation;repaired;research study;transmission process	_x000D_ DESCRIPTION (provided by applicant): _x000D_ _x000D_ Project Summary Spinal cord injury (SCI) is among the most disabling conditions affecting wounded members of the U.S. military. For example, in the Operation Enduring Freedom (2001-present) War in Afghanistan, one in five wounded service members that were evacuated suffered a spinal injury. In fact, the incidence of spinal injuries among combat casualties in the Global War on Terrorism (in both Afghanistan and Iraq) is among the highest in American military medical history. Unfortunately, there has been no effective treatment available for SCI patients. There is, therefore, an urgent need to develop novel repair strategies to mitigate the devastating nature of SCI and clinically translate them to improve quality of life of our veterans with SCI. After SCI, axonal regeneration in a rostrocaudal orientation is crucial for significant functional recovery. Whereas most regeneration studies after SCI have been focused on long supraspinal pathways that project from the brain to the spinal cord [e.g., the corticospinal (CST) and rubrospinal tracts (RST)], regeneration of propriospinal pathways projecting within the spinal cord has been surprisingly understudied. The descending propriospinal tract (DPST) plays an important role in mediating multiple spinal functions, including reflex, posture, and locomotion in normal conditions. Neurons of DPST are mainly located in the intermediate gray matter, receive strong and convergent supraspinal innervations, and project and act on spinal motoneurons and interneurons in multiple cord segments. Among supraspinal pathways, the CST plays a particular role in mediating propriospinal function and its action likely requires an intact propriospinal circuitry. Following SCI, the CST axons fail to regenerate through and beyond the lesion site. Therefore, the innervation of CST axons on DPST neurons and subsequent regeneration of the DPST axons through and beyond the lesion site may provide an alternative pathway or "functional relay" that transmits supraspinal motor command down to the spinal cord to promote recovery of motor and bladder function. The goal of this application is to establish such a functional relay and examine whether such a relay contributes to functional recovery after SCI. We will test a central hypothesis that successful regeneration and target innervation of DPST axons after SCI provides a structural foundation for a "functional relay" that mediates supraspinal commands down to the spinal cord and subsequent recovery of motor and bladder function. To test this innovative hypothesis, we will construct a growth-promoting pathway, formed by grafted Schwann cells (SCs) overexpressing glial cell line-derived neurotrophic factor (GDNF), from the lesion site to the caudal host spinal cord in order to promote continued regeneration of DPST axons through and beyond a complete spinal transection at the 10th thoracic level (T10) in adult rats. Using this model, we will determine whether (1) SCI induces degenerative changes of axotomized DPST neurons at their somas and dendrites, and if so, GDNF treatment can reverse such changes; (2) a continuous growth-promoting pathway, formed by grafted SCs overexpressing GDNF (SCs-GDNF), promotes regeneration of DPST axons into the distal host spinal cord, formation of new synapses, and enhancement of functional recovery; (3) supraspinal innervation of CST on DPST is required to direct the "functional relay. By completion of this research, new knowledge will be generated concerning whether and how this newly constructed "functional relay" contributes to recovery of motor function following SCI. If this strategy is proven to be effective, it may be translated to te development of preclinical and clinical trials that may eventually be beneficial for our veteran patients who suffer spinal cord injuries. _x000D_ _x000D_	Constructing a growth-promoting pathway for functional regeneration after SCI	PUBLIC HEALTH RELEVANCE: _x000D_ _x000D_ Project Narrative The goal of this application is to determine whether successful regeneration of descending propriospinal tract (DPST) axons contributes to functional recovery after spinal cord injury (SCI). We will test an innovative hypothesis that successful regeneration and target innervation of DPST axons after SCI provides a structural foundation for a "functional relay" that mediates supraspinal commands down to the spinal cord and subsequent recovery of motor and bladder function. By completion of this project, new knowledge will be generated concerning how structural and functional reorganization of the descending propriospinal system, after its successful regeneration, affects functional recovery after SCI. If successful, this projet should provide a scientific basis for new treatments for SCI. _x000D_ _x000D_ _x000D_ _x000D_	VA	Non-SBIR/STTR	Constructing a growth-promoting pathway for functional regeneration after SCI	RLR VA MEDICAL CENTER	INDIANAPOLIS	UNITED STATES	IN	Independent Hospitals	462022803	BX	Neurobiology C[NURC]	SCI Motor/Sensory Function	Ambulation/Locomotion	Cell/Tissue Therapies		Preclinical
5IK1RX002428-02	2428	76478	9837353	2019	5	IK1	POTTER-BAKER, KELSEY	Not Applicable	7	2019-01-01 12:01:00	2020-12-31 12:12:00	RX-18-008	Affect;Area;Automobile Driving;Brachial Paresis;Brain;Caregivers;Clinical;Clinical Trials;Computer Models;Cross-Over Studies;Data;Development Plans;Effectiveness;Electric Stimulation;Electrodes;Engineering;Goals;Hand;Hospitals;Individual;Kinetics;Lead;Learning;Measurement;Measures;Memory Disorders;Mentors;Methods;Modeling;Motor;Motor Cortex;Motor Pathways;Movement;Muscle;Nerve;Nervous System Trauma;Neurostimulation procedures of spinal cord tissue;Outcome;Paralysed;Pathway interactions;Patients;Physicians;Preparation;Publishing;Quality of life;Randomized;Recovery;Recovery of Function;Rehabilitation therapy;Research Personnel;Residual state;Speed;Spinal cord injury;Techniques;Testing;Training;Training Activity;Transcranial magnetic stimulation;Upper Extremity;Upper limb movement;Veterans;Work;base;career development;density;dexterity;disability;electric field;experience;experimental study;improved;kinematics;motor function improvement;muscle strength;nervous system disorder;neurological rehabilitation;neurophysiology;neuroregulation;novel strategies;relating to nervous system;response	Less than one percent of individuals with a spinal cord injury (SCI) experience complete functional recovery by hospital discharge. Functional deficits can be improved after discharge by combining rehabilitation with a promising experimental technique known as non-invasive brain stimulation. Non-invasive brain stimulation is believed to further improve recovery by promoting advantageous plasticity across neural substrates that survive in the majority of SCIs. Specifically, we have recently shown that a form of non-invasive brain stimulation, called transcranial direct current stimulation (tDCS), can improve muscle strength up to 15% more than rehabilitation alone by increasing the excitability of pathways to the weaker muscles. The rationale of this proposal is that optimizing the application of tDCS would lead to an even better enhancement of outcomes in those with SCI. My work, similar to others, has shown that in the presence of an SCI, cortical areas representing stronger muscles are larger than those devoted to weaker muscles. Because of such neurophysiological changes, the broad distribution of current from conventional tDCS would not just excite areas devoted to weak muscles but also those of over-represented strong muscles. Here, I test the premise that reducing extraneous excitation of motor cortical areas that represent strong muscles, by using focal tDCS, I would increase corticospinal excitability to pathways devoted to weak muscles and improve their contribution to movement control of the paretic upper extremity compared to conventional tDCS. My preliminary data provides support for my central premise. I have found that individuals receiving the largest current density from conventional tDCS to cortical areas devoted to weak muscles demonstrate the most improvements in hand dexterity. Therefore, my revised application will build off my previous study in SCI to determine if using a more focal form of tDCS can improve movement control of the paretic upper extremity. To test my premise, eighteen subjects with C2-C8 incomplete SCI will receive single sessions of conventional tDCS or focal tDCS, with a new approach called high-definition tDCS (HD-tDCS), during upper-limb movement training in a randomized, sham-controlled crossover experiment. From my cross-over study, I will quantify how focality of tDCS affects corticospinal excitability to pathways devoted to the weak muscles compared to conventional tDCS. Changes in corticospinal excitability will be assessed with transcranial magnetic stimulation. Next, I will measure how focal tDCS affects movement control of the upper extremity in comparison to conventional tDCS. Kinematic movement control will be quantified as change in upper limb movement speed and smoothness of movement. Finally, I will utilize computational modeling to determine the overlap between the tDCS electric field and motor cortical representations devoted to weak and strong muscles. Completion of my CDA-1 will inform what type of tDCS application (focal vs. non- focal) will be most effective at enhancing upper limb function. This is the ideal project for me to expand my engineering background in the field of neuromodulation in SCI. Specifically, with the help of my primary mentor and comprehensive mentoring team, I will begin to be trained in (1) computational modeling and parametrization of direct current (DC) stimulation for SCI, (2) kinematic outcomes for upper limb function in SCI, (3) clinical best practices in SCI and preparation for clinical trial management and (4) aspects to become an independent researcher. My project is highly integrated with my career development plan with the goal of training me to become a leading investigator in clinical neurorehabilitation within the VAMC. My specific training activities, ranging from coursework to physician shadowing, will allow me to develop expertise in technolgies to promote plasticity, circumvent motor pathway damage and ultimately improve functional recovery in patients with neurological injuries or diseases.	Brain stimulation to alleviate weakness and maladaptive plasticity in SCI	Individuals with a spinal cord injury (SCI) experience a high amount of functional deficits despite receiving months of rehabilitation. Functional deficits can be improved by combining rehabilitation with a promising experimental technique known as non-invasive brain stimulation. Specifically, my work has recently shown that a form of non-invasive brain stimulation, called transcranial direct current stimulation (tDCS), can improve muscle strength up to 15% more than rehabilitation alone. My revised CDA-1 proposal builds on my previous study and will determine if the effects from tDCS can be further enhanced by using a more focal form of tDCS that better targets pathways devoted to the weak muscles. It is anticipated that my study will provide the basis for optimizing tDCS for rehabilitation in SCI. But more importantly, since I aim to reduce SCI-disability, I expect my study will directly improve quality of life of Veterans with SCI and SCI-caregivers.	VA	Other	Brain stimulation to alleviate weakness and maladaptive plasticity in SCI	LOUIS STOKES CLEVELAND VA MEDICAL CENTER	CLEVELAND	UNITED STATES	OH	Independent Hospitals	441413204	RX	Career Development Program - Panel II[RRD9]	SCI Motor/Sensory Function	Upper Limb/Forelimb	Non-Invasive Device		Clinical (Phase 0 or EFS)
5IK1RX002428-02	2428	132627	9837353	2020	5	IK1	POTTER-BAKER, KELSEY	Not Applicable	7	2019-01-01 12:01:00	2020-12-31 12:12:00	RX-18-008	Affect;Area;Automobile Driving;Brachial Paresis;Brain;Caregivers;Clinical;Clinical Trials;Computer Models;Cross-Over Studies;Data;Development Plans;Effectiveness;Electric Stimulation;Electrodes;Engineering;Goals;Hand;Hospitals;Individual;Kinetics;Lead;Learning;Measurement;Measures;Memory Disorders;Mentors;Methods;Modeling;Motor;Motor Cortex;Motor Pathways;Movement;Muscle;Nerve;Nervous System Trauma;Neurostimulation procedures of spinal cord tissue;Outcome;Paralysed;Pathway interactions;Patients;Physicians;Preparation;Publishing;Quality of life;Randomized;Recovery;Recovery of Function;Rehabilitation therapy;Research Personnel;Residual state;Speed;Spinal cord injury;Techniques;Testing;Training;Training Activity;Transcranial magnetic stimulation;Upper Extremity;Upper limb movement;Veterans;Work;base;career development;density;dexterity;disability;electric field;experience;experimental study;improved;kinematics;motor function improvement;muscle strength;nervous system disorder;neurological rehabilitation;neurophysiology;neuroregulation;novel strategies;relating to nervous system;response	Less than one percent of individuals with a spinal cord injury (SCI) experience complete functional recovery by hospital discharge. Functional deficits can be improved after discharge by combining rehabilitation with a promising experimental technique known as non-invasive brain stimulation. Non-invasive brain stimulation is believed to further improve recovery by promoting advantageous plasticity across neural substrates that survive in the majority of SCIs. Specifically, we have recently shown that a form of non-invasive brain stimulation, called transcranial direct current stimulation (tDCS), can improve muscle strength up to 15% more than rehabilitation alone by increasing the excitability of pathways to the weaker muscles. The rationale of this proposal is that optimizing the application of tDCS would lead to an even better enhancement of outcomes in those with SCI. My work, similar to others, has shown that in the presence of an SCI, cortical areas representing stronger muscles are larger than those devoted to weaker muscles. Because of such neurophysiological changes, the broad distribution of current from conventional tDCS would not just excite areas devoted to weak muscles but also those of over-represented strong muscles. Here, I test the premise that reducing extraneous excitation of motor cortical areas that represent strong muscles, by using focal tDCS, I would increase corticospinal excitability to pathways devoted to weak muscles and improve their contribution to movement control of the paretic upper extremity compared to conventional tDCS. My preliminary data provides support for my central premise. I have found that individuals receiving the largest current density from conventional tDCS to cortical areas devoted to weak muscles demonstrate the most improvements in hand dexterity. Therefore, my revised application will build off my previous study in SCI to determine if using a more focal form of tDCS can improve movement control of the paretic upper extremity. To test my premise, eighteen subjects with C2-C8 incomplete SCI will receive single sessions of conventional tDCS or focal tDCS, with a new approach called high-definition tDCS (HD-tDCS), during upper-limb movement training in a randomized, sham-controlled crossover experiment. From my cross-over study, I will quantify how focality of tDCS affects corticospinal excitability to pathways devoted to the weak muscles compared to conventional tDCS. Changes in corticospinal excitability will be assessed with transcranial magnetic stimulation. Next, I will measure how focal tDCS affects movement control of the upper extremity in comparison to conventional tDCS. Kinematic movement control will be quantified as change in upper limb movement speed and smoothness of movement. Finally, I will utilize computational modeling to determine the overlap between the tDCS electric field and motor cortical representations devoted to weak and strong muscles. Completion of my CDA-1 will inform what type of tDCS application (focal vs. non- focal) will be most effective at enhancing upper limb function. This is the ideal project for me to expand my engineering background in the field of neuromodulation in SCI. Specifically, with the help of my primary mentor and comprehensive mentoring team, I will begin to be trained in (1) computational modeling and parametrization of direct current (DC) stimulation for SCI, (2) kinematic outcomes for upper limb function in SCI, (3) clinical best practices in SCI and preparation for clinical trial management and (4) aspects to become an independent researcher. My project is highly integrated with my career development plan with the goal of training me to become a leading investigator in clinical neurorehabilitation within the VAMC. My specific training activities, ranging from coursework to physician shadowing, will allow me to develop expertise in technolgies to promote plasticity, circumvent motor pathway damage and ultimately improve functional recovery in patients with neurological injuries or diseases.	Brain stimulation to alleviate weakness and maladaptive plasticity in SCI	Individuals with a spinal cord injury (SCI) experience a high amount of functional deficits despite receiving months of rehabilitation. Functional deficits can be improved by combining rehabilitation with a promising experimental technique known as non-invasive brain stimulation. Specifically, my work has recently shown that a form of non-invasive brain stimulation, called transcranial direct current stimulation (tDCS), can improve muscle strength up to 15% more than rehabilitation alone. My revised CDA-1 proposal builds on my previous study and will determine if the effects from tDCS can be further enhanced by using a more focal form of tDCS that better targets pathways devoted to the weak muscles. It is anticipated that my study will provide the basis for optimizing tDCS for rehabilitation in SCI. But more importantly, since I aim to reduce SCI-disability, I expect my study will directly improve quality of life of Veterans with SCI and SCI-caregivers.	VA	Other	Brain stimulation to alleviate weakness and maladaptive plasticity in SCI	LOUIS STOKES CLEVELAND VA MEDICAL CENTER	CLEVELAND	UNITED STATES	OH	Independent Hospitals	441413204	RX	Career Development Program - Panel II[RRD9]	SCI Motor/Sensory Function	Upper Limb/Forelimb	Non-Invasive Device		Clinical (Phase 0 or EFS)
5IK1RX002428-02	2428	35278	9837353	2021	5	IK1	POTTER-BAKER, KELSEY	Not Applicable	7	2019-01-01 12:01:00	2020-12-31 12:12:00	RX-18-008	Affect;Area;Automobile Driving;Brachial Paresis;Brain;Caregivers;Clinical;Clinical Trials;Computer Models;Cross-Over Studies;Data;Development Plans;Effectiveness;Electric Stimulation;Electrodes;Engineering;Goals;Hand;Hospitals;Individual;Kinetics;Lead;Learning;Measurement;Measures;Memory Disorders;Mentors;Methods;Modeling;Motor;Motor Cortex;Motor Pathways;Movement;Muscle;Nerve;Nervous System Trauma;Neurostimulation procedures of spinal cord tissue;Outcome;Paralysed;Pathway interactions;Patients;Physicians;Preparation;Publishing;Quality of life;Randomized;Recovery;Recovery of Function;Rehabilitation therapy;Research Personnel;Residual state;Speed;Spinal cord injury;Techniques;Testing;Training;Training Activity;Transcranial magnetic stimulation;Upper Extremity;Upper limb movement;Veterans;Work;base;career development;density;dexterity;disability;electric field;experience;experimental study;improved;kinematics;motor function improvement;muscle strength;nervous system disorder;neurological rehabilitation;neurophysiology;neuroregulation;novel strategies;relating to nervous system;response	Less than one percent of individuals with a spinal cord injury (SCI) experience complete functional recovery by hospital discharge. Functional deficits can be improved after discharge by combining rehabilitation with a promising experimental technique known as non-invasive brain stimulation. Non-invasive brain stimulation is believed to further improve recovery by promoting advantageous plasticity across neural substrates that survive in the majority of SCIs. Specifically, we have recently shown that a form of non-invasive brain stimulation, called transcranial direct current stimulation (tDCS), can improve muscle strength up to 15% more than rehabilitation alone by increasing the excitability of pathways to the weaker muscles. The rationale of this proposal is that optimizing the application of tDCS would lead to an even better enhancement of outcomes in those with SCI. My work, similar to others, has shown that in the presence of an SCI, cortical areas representing stronger muscles are larger than those devoted to weaker muscles. Because of such neurophysiological changes, the broad distribution of current from conventional tDCS would not just excite areas devoted to weak muscles but also those of over-represented strong muscles. Here, I test the premise that reducing extraneous excitation of motor cortical areas that represent strong muscles, by using focal tDCS, I would increase corticospinal excitability to pathways devoted to weak muscles and improve their contribution to movement control of the paretic upper extremity compared to conventional tDCS. My preliminary data provides support for my central premise. I have found that individuals receiving the largest current density from conventional tDCS to cortical areas devoted to weak muscles demonstrate the most improvements in hand dexterity. Therefore, my revised application will build off my previous study in SCI to determine if using a more focal form of tDCS can improve movement control of the paretic upper extremity. To test my premise, eighteen subjects with C2-C8 incomplete SCI will receive single sessions of conventional tDCS or focal tDCS, with a new approach called high-definition tDCS (HD-tDCS), during upper-limb movement training in a randomized, sham-controlled crossover experiment. From my cross-over study, I will quantify how focality of tDCS affects corticospinal excitability to pathways devoted to the weak muscles compared to conventional tDCS. Changes in corticospinal excitability will be assessed with transcranial magnetic stimulation. Next, I will measure how focal tDCS affects movement control of the upper extremity in comparison to conventional tDCS. Kinematic movement control will be quantified as change in upper limb movement speed and smoothness of movement. Finally, I will utilize computational modeling to determine the overlap between the tDCS electric field and motor cortical representations devoted to weak and strong muscles. Completion of my CDA-1 will inform what type of tDCS application (focal vs. non- focal) will be most effective at enhancing upper limb function. This is the ideal project for me to expand my engineering background in the field of neuromodulation in SCI. Specifically, with the help of my primary mentor and comprehensive mentoring team, I will begin to be trained in (1) computational modeling and parametrization of direct current (DC) stimulation for SCI, (2) kinematic outcomes for upper limb function in SCI, (3) clinical best practices in SCI and preparation for clinical trial management and (4) aspects to become an independent researcher. My project is highly integrated with my career development plan with the goal of training me to become a leading investigator in clinical neurorehabilitation within the VAMC. My specific training activities, ranging from coursework to physician shadowing, will allow me to develop expertise in technolgies to promote plasticity, circumvent motor pathway damage and ultimately improve functional recovery in patients with neurological injuries or diseases.	Brain stimulation to alleviate weakness and maladaptive plasticity in SCI	Individuals with a spinal cord injury (SCI) experience a high amount of functional deficits despite receiving months of rehabilitation. Functional deficits can be improved by combining rehabilitation with a promising experimental technique known as non-invasive brain stimulation. Specifically, my work has recently shown that a form of non-invasive brain stimulation, called transcranial direct current stimulation (tDCS), can improve muscle strength up to 15% more than rehabilitation alone. My revised CDA-1 proposal builds on my previous study and will determine if the effects from tDCS can be further enhanced by using a more focal form of tDCS that better targets pathways devoted to the weak muscles. It is anticipated that my study will provide the basis for optimizing tDCS for rehabilitation in SCI. But more importantly, since I aim to reduce SCI-disability, I expect my study will directly improve quality of life of Veterans with SCI and SCI-caregivers.	VA	Other	Brain stimulation to alleviate weakness and maladaptive plasticity in SCI	LOUIS STOKES CLEVELAND VA MEDICAL CENTER	CLEVELAND	UNITED STATES	OH	Independent Hospitals	441413204	RX	Career Development Program - Panel II[RRD9]	SCI Motor/Sensory Function	Upper Limb/Forelimb	Non-Invasive Device		Clinical (Phase 0 or EFS)
5I01HX002432-03	2432	175159	10331768	2020	5	I01	EISENBERG, DAN	Not Applicable	16	2020-01-01 12:01:00	2022-12-31 12:12:00	HX-19-001	Affect;American;Body Composition;Body mass index;Caring;Centers for Disease Control and Prevention (U.S.);Chronic Disease;Data;Detection;Deterioration;Effectiveness;Electronic Health Record;Elements;Ensure;Foundations;Future;Goals;Guidelines;Health;Healthcare;Height;Individual;Information Dissemination;Interview;Location;Logistics;Measurement;Measures;Medical;Methodology;Morbidity - disease rate;Obesity;Obesity associated disease;Overweight;Patients;Performance;Physicians;Population;Prevalence;Provider;Public Health;Reporting;Risk;Risk Marker;Services;Special Population;Spinal cord injury;Spinal cord injury patients;System;Thinness;Time;United States Department of Veterans Affairs;Variant;Veterans;Veterans Health Administration;Vulnerable Populations;Weight;Work;World Health Organization;base;cohort;comorbidity;energy balance;global health;implementation design;implementation facilitation;improved;indexing;innovation;military veteran;mortality;muscle form;obesity development;obesity management;obesity risk;screening;standard of care;trend	Background. Obesity is a chronic disease that is associated with significant morbidity and mortality, and is a national healthcare and public health concern. The prevalence of obesity is high among U.S. Veterans, with more than two-thirds being overweight or obese. The World Health Organization (WHO) and the Centers for Disease Control and Prevention (CDC) classify “overweight” and “obesity” as a body mass index (BMI) > 25 kg/m2 and > 30 kg/m2, respectively; as such, BMI assessment is an established standard of care that is supported by the Healthcare Effectiveness Data and Information Set (HEDIS) and is a CMS Physician Quality Reporting System (PQRS) cross-cutting measure. The Departments of Veterans Affairs and of Defense mandate annual universal BMI screening of Veterans for overweight and obesity. Significance. Obesity in individuals with spinal cord injury (SCI) is common due to changes in body composition, changes in energy balance, and a significant decrease in mobility. However, due to these changes, it is likely that BMI underestimates obesity and obesity-related risk in patients with SCI, compared to able-bodied individuals. Because of physical and logistical barriers to conducting height and weight assessments in Veterans with SCI, we suspect that BMI is not consistently measured in this population. Innovation. Appropriate detection and management of obesity in Veterans with SCI relies on consistent measurement of BMI and proper interpretation of BMI when it is assessed. To better understand the burden of obesity in this vulnerable Veteran population and to identify individuals at risk for obesity-related morbidity, we propose to describe system-wide variation in BMI assessment. In addition, we plan to determine the longitudinal associations between BMI and obesity-related risk in Veterans with SCI in order to determine if SCI-specific adjusted BMI risk zones are needed to properly recognize obesity and risk for comorbidity in this population. Specific Aims. Thus, our goals for this project are three-fold: 1) To characterize guideline-concordant BMI assessment in Veterans with SCI in FY16-FY18. 2) To qualitatively understand drivers of facility-level variation in BMI assessment in Veterans with SCI. 3) To evaluate and calibrate SCI-spceific, adjusted BMI-based morbidity risk zones in Veterans with SCI. As such, we will identify Veterans with SCI at risk for obesity-related morbidity whose obesity status, based on current conventional BMI risk zones, would be undetected. Methodology. We will determine facility-level annual proportions of Veterans with SCI that receive guideline-concordant BMI assessment; then identify elements that could influence implementation of BMI assessment strategies by interviewing Veterans and providers in pre-selected facilities; and finally calibrate BMI risk zones in this population by characterizing the functional form of the relationship between BMI and onset of obesity-related comorbidities. Next Steps. By identifying promising practices and key barriers to providing high quality guideline- concordant care to Veterans with SCI, this work hopes to inform practice and system organization for improved care and decreased undersirable variation. In future study, the information collected here will be used to design implementation and improvement strategies to facilitate guideline-concordant practices for Veterans with SCI throughout VHA, and especially in locations with currently low performance. Evaluating the need for adjusted BMI risk-zones specific to Veterans with SCI will allow providers to identify SCI patients who are at risk for obesity and the development of obesity-related disease, who may otherwise be undetected. Dissemination of these results throughout VHA will improve understanding of the risk of obesity and obesity-comorbidity in this vulnerable population.	Body Mass Index (BMI) Risk Zones and Variations in Obesity Detection in Veterans with Spinal Cord Injury (SCI)	Obesity is a national health concern that is associated with significant morbidity and mortality. The Veterans Health Administration (VHA) has mandated annual obesity screening via assessment of body mass index (BMI), which is a globally accepted measure of obesity, and a scaled marker of risk for obesity-related co- morbidity in able-bodied individuals. Due to inconsistent BMI assessment and known changes in body composition after spinal cord injury (SCI) that may affect the association between BMI and related comorbidities, we hypothesize that VHA’s screening strategy and metric may fail to detect obesity and obesity- related risk in Veterans with SCI. Therefore, this study will describe and understand drivers of variation in BMI assessment rates in Veterans with SCI (Aims 1 and 2), and evaluate the need for SCI-adjusted BMI risk zones, so that BMI is properly interpreted when it is assessed (Aim 3). Our goal is to ensure that Veterans with SCI are correctly screened, and those who are at risk for obesity comorbidity are correctly identified.	VA	Non-SBIR/STTR	Body Mass Index (BMI) Risk Zones and Variations in Obesity Detection in Veterans with Spinal Cord Injury (SCI)	VETERANS ADMIN PALO ALTO HEALTH CARE SYS	PALO ALTO	UNITED STATES	CA	Independent Hospitals	943041207	HX	HSR-1 Health Care and Clinical Management[HSR1]	SCI Secondary Health Conditions	Other SHC	Clinical Observational		Clinical (Phase 0 or EFS)
5I01HX002432-03	2432	245808	10331768	2021	5	I01	EISENBERG, DAN	Not Applicable	16	2020-01-01 12:01:00	2022-12-31 12:12:00	HX-19-001	Affect;American;Body Composition;Body mass index;Caring;Centers for Disease Control and Prevention (U.S.);Chronic Disease;Data;Detection;Deterioration;Effectiveness;Electronic Health Record;Elements;Ensure;Foundations;Future;Goals;Guidelines;Health;Healthcare;Height;Individual;Information Dissemination;Interview;Location;Logistics;Measurement;Measures;Medical;Methodology;Morbidity - disease rate;Obesity;Obesity associated disease;Overweight;Patients;Performance;Physicians;Population;Prevalence;Provider;Public Health;Reporting;Risk;Risk Marker;Services;Special Population;Spinal cord injury;Spinal cord injury patients;System;Thinness;Time;United States Department of Veterans Affairs;Variant;Veterans;Veterans Health Administration;Vulnerable Populations;Weight;Work;World Health Organization;base;cohort;comorbidity;energy balance;global health;implementation design;implementation facilitation;improved;indexing;innovation;military veteran;mortality;muscle form;obesity development;obesity management;obesity risk;screening;standard of care;trend	Background. Obesity is a chronic disease that is associated with significant morbidity and mortality, and is a national healthcare and public health concern. The prevalence of obesity is high among U.S. Veterans, with more than two-thirds being overweight or obese. The World Health Organization (WHO) and the Centers for Disease Control and Prevention (CDC) classify “overweight” and “obesity” as a body mass index (BMI) > 25 kg/m2 and > 30 kg/m2, respectively; as such, BMI assessment is an established standard of care that is supported by the Healthcare Effectiveness Data and Information Set (HEDIS) and is a CMS Physician Quality Reporting System (PQRS) cross-cutting measure. The Departments of Veterans Affairs and of Defense mandate annual universal BMI screening of Veterans for overweight and obesity. Significance. Obesity in individuals with spinal cord injury (SCI) is common due to changes in body composition, changes in energy balance, and a significant decrease in mobility. However, due to these changes, it is likely that BMI underestimates obesity and obesity-related risk in patients with SCI, compared to able-bodied individuals. Because of physical and logistical barriers to conducting height and weight assessments in Veterans with SCI, we suspect that BMI is not consistently measured in this population. Innovation. Appropriate detection and management of obesity in Veterans with SCI relies on consistent measurement of BMI and proper interpretation of BMI when it is assessed. To better understand the burden of obesity in this vulnerable Veteran population and to identify individuals at risk for obesity-related morbidity, we propose to describe system-wide variation in BMI assessment. In addition, we plan to determine the longitudinal associations between BMI and obesity-related risk in Veterans with SCI in order to determine if SCI-specific adjusted BMI risk zones are needed to properly recognize obesity and risk for comorbidity in this population. Specific Aims. Thus, our goals for this project are three-fold: 1) To characterize guideline-concordant BMI assessment in Veterans with SCI in FY16-FY18. 2) To qualitatively understand drivers of facility-level variation in BMI assessment in Veterans with SCI. 3) To evaluate and calibrate SCI-spceific, adjusted BMI-based morbidity risk zones in Veterans with SCI. As such, we will identify Veterans with SCI at risk for obesity-related morbidity whose obesity status, based on current conventional BMI risk zones, would be undetected. Methodology. We will determine facility-level annual proportions of Veterans with SCI that receive guideline-concordant BMI assessment; then identify elements that could influence implementation of BMI assessment strategies by interviewing Veterans and providers in pre-selected facilities; and finally calibrate BMI risk zones in this population by characterizing the functional form of the relationship between BMI and onset of obesity-related comorbidities. Next Steps. By identifying promising practices and key barriers to providing high quality guideline- concordant care to Veterans with SCI, this work hopes to inform practice and system organization for improved care and decreased undersirable variation. In future study, the information collected here will be used to design implementation and improvement strategies to facilitate guideline-concordant practices for Veterans with SCI throughout VHA, and especially in locations with currently low performance. Evaluating the need for adjusted BMI risk-zones specific to Veterans with SCI will allow providers to identify SCI patients who are at risk for obesity and the development of obesity-related disease, who may otherwise be undetected. Dissemination of these results throughout VHA will improve understanding of the risk of obesity and obesity-comorbidity in this vulnerable population.	Body Mass Index (BMI) Risk Zones and Variations in Obesity Detection in Veterans with Spinal Cord Injury (SCI)	Obesity is a national health concern that is associated with significant morbidity and mortality. The Veterans Health Administration (VHA) has mandated annual obesity screening via assessment of body mass index (BMI), which is a globally accepted measure of obesity, and a scaled marker of risk for obesity-related co- morbidity in able-bodied individuals. Due to inconsistent BMI assessment and known changes in body composition after spinal cord injury (SCI) that may affect the association between BMI and related comorbidities, we hypothesize that VHA’s screening strategy and metric may fail to detect obesity and obesity- related risk in Veterans with SCI. Therefore, this study will describe and understand drivers of variation in BMI assessment rates in Veterans with SCI (Aims 1 and 2), and evaluate the need for SCI-adjusted BMI risk zones, so that BMI is properly interpreted when it is assessed (Aim 3). Our goal is to ensure that Veterans with SCI are correctly screened, and those who are at risk for obesity comorbidity are correctly identified.	VA	Non-SBIR/STTR	Body Mass Index (BMI) Risk Zones and Variations in Obesity Detection in Veterans with Spinal Cord Injury (SCI)	VETERANS ADMIN PALO ALTO HEALTH CARE SYS	PALO ALTO	UNITED STATES	CA	Independent Hospitals	943041207	HX	HSR-1 Health Care and Clinical Management[HSR1]	SCI Secondary Health Conditions	Other SHC	Clinical Observational		Clinical (Phase 0 or EFS)
5I01HX002432-03	2432	236342	10331768	2022	5	I01	EISENBERG, DAN	Not Applicable	16	2020-01-01 12:01:00	2022-12-31 12:12:00	HX-19-001	Affect;American;Body Composition;Body mass index;Caring;Centers for Disease Control and Prevention (U.S.);Chronic Disease;Data;Detection;Deterioration;Effectiveness;Electronic Health Record;Elements;Ensure;Foundations;Future;Goals;Guidelines;Health;Healthcare;Height;Individual;Information Dissemination;Interview;Location;Logistics;Measurement;Measures;Medical;Methodology;Morbidity - disease rate;Obesity;Obesity associated disease;Overweight;Patients;Performance;Physicians;Population;Prevalence;Provider;Public Health;Reporting;Risk;Risk Marker;Services;Special Population;Spinal cord injury;Spinal cord injury patients;System;Thinness;Time;United States Department of Veterans Affairs;Variant;Veterans;Veterans Health Administration;Vulnerable Populations;Weight;Work;World Health Organization;base;cohort;comorbidity;energy balance;global health;implementation design;implementation facilitation;improved;indexing;innovation;military veteran;mortality;muscle form;obesity development;obesity management;obesity risk;screening;standard of care;trend	Background. Obesity is a chronic disease that is associated with significant morbidity and mortality, and is a national healthcare and public health concern. The prevalence of obesity is high among U.S. Veterans, with more than two-thirds being overweight or obese. The World Health Organization (WHO) and the Centers for Disease Control and Prevention (CDC) classify “overweight” and “obesity” as a body mass index (BMI) > 25 kg/m2 and > 30 kg/m2, respectively; as such, BMI assessment is an established standard of care that is supported by the Healthcare Effectiveness Data and Information Set (HEDIS) and is a CMS Physician Quality Reporting System (PQRS) cross-cutting measure. The Departments of Veterans Affairs and of Defense mandate annual universal BMI screening of Veterans for overweight and obesity. Significance. Obesity in individuals with spinal cord injury (SCI) is common due to changes in body composition, changes in energy balance, and a significant decrease in mobility. However, due to these changes, it is likely that BMI underestimates obesity and obesity-related risk in patients with SCI, compared to able-bodied individuals. Because of physical and logistical barriers to conducting height and weight assessments in Veterans with SCI, we suspect that BMI is not consistently measured in this population. Innovation. Appropriate detection and management of obesity in Veterans with SCI relies on consistent measurement of BMI and proper interpretation of BMI when it is assessed. To better understand the burden of obesity in this vulnerable Veteran population and to identify individuals at risk for obesity-related morbidity, we propose to describe system-wide variation in BMI assessment. In addition, we plan to determine the longitudinal associations between BMI and obesity-related risk in Veterans with SCI in order to determine if SCI-specific adjusted BMI risk zones are needed to properly recognize obesity and risk for comorbidity in this population. Specific Aims. Thus, our goals for this project are three-fold: 1) To characterize guideline-concordant BMI assessment in Veterans with SCI in FY16-FY18. 2) To qualitatively understand drivers of facility-level variation in BMI assessment in Veterans with SCI. 3) To evaluate and calibrate SCI-spceific, adjusted BMI-based morbidity risk zones in Veterans with SCI. As such, we will identify Veterans with SCI at risk for obesity-related morbidity whose obesity status, based on current conventional BMI risk zones, would be undetected. Methodology. We will determine facility-level annual proportions of Veterans with SCI that receive guideline-concordant BMI assessment; then identify elements that could influence implementation of BMI assessment strategies by interviewing Veterans and providers in pre-selected facilities; and finally calibrate BMI risk zones in this population by characterizing the functional form of the relationship between BMI and onset of obesity-related comorbidities. Next Steps. By identifying promising practices and key barriers to providing high quality guideline- concordant care to Veterans with SCI, this work hopes to inform practice and system organization for improved care and decreased undersirable variation. In future study, the information collected here will be used to design implementation and improvement strategies to facilitate guideline-concordant practices for Veterans with SCI throughout VHA, and especially in locations with currently low performance. Evaluating the need for adjusted BMI risk-zones specific to Veterans with SCI will allow providers to identify SCI patients who are at risk for obesity and the development of obesity-related disease, who may otherwise be undetected. Dissemination of these results throughout VHA will improve understanding of the risk of obesity and obesity-comorbidity in this vulnerable population.	Body Mass Index (BMI) Risk Zones and Variations in Obesity Detection in Veterans with Spinal Cord Injury (SCI)	Obesity is a national health concern that is associated with significant morbidity and mortality. The Veterans Health Administration (VHA) has mandated annual obesity screening via assessment of body mass index (BMI), which is a globally accepted measure of obesity, and a scaled marker of risk for obesity-related co- morbidity in able-bodied individuals. Due to inconsistent BMI assessment and known changes in body composition after spinal cord injury (SCI) that may affect the association between BMI and related comorbidities, we hypothesize that VHA’s screening strategy and metric may fail to detect obesity and obesity- related risk in Veterans with SCI. Therefore, this study will describe and understand drivers of variation in BMI assessment rates in Veterans with SCI (Aims 1 and 2), and evaluate the need for SCI-adjusted BMI risk zones, so that BMI is properly interpreted when it is assessed (Aim 3). Our goal is to ensure that Veterans with SCI are correctly screened, and those who are at risk for obesity comorbidity are correctly identified.	VA	Non-SBIR/STTR	Body Mass Index (BMI) Risk Zones and Variations in Obesity Detection in Veterans with Spinal Cord Injury (SCI)	VETERANS ADMIN PALO ALTO HEALTH CARE SYS	PALO ALTO	UNITED STATES	CA	Independent Hospitals	943041207	HX	HSR-1 Health Care and Clinical Management[HSR1]	SCI Secondary Health Conditions	Other SHC	Clinical Observational		Clinical (Phase 0 or EFS)
5I01HX002432-03	2432	64071	10331768	2023	5	I01	EISENBERG, DAN	Not Applicable	16	2020-01-01 12:01:00	2022-12-31 12:12:00	HX-19-001	Affect;American;Body Composition;Body mass index;Caring;Centers for Disease Control and Prevention (U.S.);Chronic Disease;Data;Detection;Deterioration;Effectiveness;Electronic Health Record;Elements;Ensure;Foundations;Future;Goals;Guidelines;Health;Healthcare;Height;Individual;Information Dissemination;Interview;Location;Logistics;Measurement;Measures;Medical;Methodology;Morbidity - disease rate;Obesity;Obesity associated disease;Overweight;Patients;Performance;Physicians;Population;Prevalence;Provider;Public Health;Reporting;Risk;Risk Marker;Services;Special Population;Spinal cord injury;Spinal cord injury patients;System;Thinness;Time;United States Department of Veterans Affairs;Variant;Veterans;Veterans Health Administration;Vulnerable Populations;Weight;Work;World Health Organization;base;cohort;comorbidity;energy balance;global health;implementation design;implementation facilitation;improved;indexing;innovation;military veteran;mortality;muscle form;obesity development;obesity management;obesity risk;screening;standard of care;trend	Background. Obesity is a chronic disease that is associated with significant morbidity and mortality, and is a national healthcare and public health concern. The prevalence of obesity is high among U.S. Veterans, with more than two-thirds being overweight or obese. The World Health Organization (WHO) and the Centers for Disease Control and Prevention (CDC) classify “overweight” and “obesity” as a body mass index (BMI) > 25 kg/m2 and > 30 kg/m2, respectively; as such, BMI assessment is an established standard of care that is supported by the Healthcare Effectiveness Data and Information Set (HEDIS) and is a CMS Physician Quality Reporting System (PQRS) cross-cutting measure. The Departments of Veterans Affairs and of Defense mandate annual universal BMI screening of Veterans for overweight and obesity. Significance. Obesity in individuals with spinal cord injury (SCI) is common due to changes in body composition, changes in energy balance, and a significant decrease in mobility. However, due to these changes, it is likely that BMI underestimates obesity and obesity-related risk in patients with SCI, compared to able-bodied individuals. Because of physical and logistical barriers to conducting height and weight assessments in Veterans with SCI, we suspect that BMI is not consistently measured in this population. Innovation. Appropriate detection and management of obesity in Veterans with SCI relies on consistent measurement of BMI and proper interpretation of BMI when it is assessed. To better understand the burden of obesity in this vulnerable Veteran population and to identify individuals at risk for obesity-related morbidity, we propose to describe system-wide variation in BMI assessment. In addition, we plan to determine the longitudinal associations between BMI and obesity-related risk in Veterans with SCI in order to determine if SCI-specific adjusted BMI risk zones are needed to properly recognize obesity and risk for comorbidity in this population. Specific Aims. Thus, our goals for this project are three-fold: 1) To characterize guideline-concordant BMI assessment in Veterans with SCI in FY16-FY18. 2) To qualitatively understand drivers of facility-level variation in BMI assessment in Veterans with SCI. 3) To evaluate and calibrate SCI-spceific, adjusted BMI-based morbidity risk zones in Veterans with SCI. As such, we will identify Veterans with SCI at risk for obesity-related morbidity whose obesity status, based on current conventional BMI risk zones, would be undetected. Methodology. We will determine facility-level annual proportions of Veterans with SCI that receive guideline-concordant BMI assessment; then identify elements that could influence implementation of BMI assessment strategies by interviewing Veterans and providers in pre-selected facilities; and finally calibrate BMI risk zones in this population by characterizing the functional form of the relationship between BMI and onset of obesity-related comorbidities. Next Steps. By identifying promising practices and key barriers to providing high quality guideline- concordant care to Veterans with SCI, this work hopes to inform practice and system organization for improved care and decreased undersirable variation. In future study, the information collected here will be used to design implementation and improvement strategies to facilitate guideline-concordant practices for Veterans with SCI throughout VHA, and especially in locations with currently low performance. Evaluating the need for adjusted BMI risk-zones specific to Veterans with SCI will allow providers to identify SCI patients who are at risk for obesity and the development of obesity-related disease, who may otherwise be undetected. Dissemination of these results throughout VHA will improve understanding of the risk of obesity and obesity-comorbidity in this vulnerable population.	Body Mass Index (BMI) Risk Zones and Variations in Obesity Detection in Veterans with Spinal Cord Injury (SCI)	Obesity is a national health concern that is associated with significant morbidity and mortality. The Veterans Health Administration (VHA) has mandated annual obesity screening via assessment of body mass index (BMI), which is a globally accepted measure of obesity, and a scaled marker of risk for obesity-related co- morbidity in able-bodied individuals. Due to inconsistent BMI assessment and known changes in body composition after spinal cord injury (SCI) that may affect the association between BMI and related comorbidities, we hypothesize that VHA’s screening strategy and metric may fail to detect obesity and obesity- related risk in Veterans with SCI. Therefore, this study will describe and understand drivers of variation in BMI assessment rates in Veterans with SCI (Aims 1 and 2), and evaluate the need for SCI-adjusted BMI risk zones, so that BMI is properly interpreted when it is assessed (Aim 3). Our goal is to ensure that Veterans with SCI are correctly screened, and those who are at risk for obesity comorbidity are correctly identified.	VA	Non-SBIR/STTR	Body Mass Index (BMI) Risk Zones and Variations in Obesity Detection in Veterans with Spinal Cord Injury (SCI)	VETERANS ADMIN PALO ALTO HEALTH CARE SYS	PALO ALTO	UNITED STATES	CA	Independent Hospitals	943041207	HX	HSR-1 Health Care and Clinical Management[HSR1]	SCI Secondary Health Conditions	Other SHC	Clinical Observational		Clinical (Phase 0 or EFS)
5I01RX002447-06	2447	68750	10840774	2018	5	I01	YARROW, JOSHUA F.	Not Applicable	3	2018-07-01 12:07:00	2024-06-30 12:06:00	RX-17-001	Acute;Address;Adjuvant;Animals;Area;Biological Availability;Body Weight;Bone Regeneration;Chest;Chronic;Clinical Trials;Combined Modality Therapy;Cultured Cells;Data;Dose;Edible Plants;Eligibility Determination;Ensure;Female;Forelimb;Fracture;Glucose;Goals;Health;Health Expenditures;Healthcare Systems;Hindlimb;Human;Immunohistochemistry;Impairment;Individual;Insulin-Like Growth Factor Binding Protein 3;Insulin-Like Growth Factor I;Locomotor training;Magnetic Resonance Imaging;Mechanics;Metabolic;Modality;Modeling;Morphology;Motor Activity;Motor Neurons;Mus;Muscle;Muscle Fibers;Muscle function;Muscular Atrophy;Musculoskeletal;Natural regeneration;Neurologic;Neuronal Plasticity;Oral;Oral Administration;Osteogenesis;Outcome;Phase;Phosphorylation;Physical Rehabilitation;Plants;Population;Proteins;Rattus;Recovery;Regimen;Rehabilitation therapy;Rodent;Serum;Signal Transduction;Skeletal Muscle;Soleus Muscle;Spinal Cord Contusions;Spinal Cord transection injury;Spinal cord injury;Sprague-Dawley Rats;Stimulus;Time;Tissues;Training;Translating;Translations;Treatment Efficacy;Viral;bone;bone loss;bone turnover;circulating biomarkers;clinically relevant;comorbidity;experimental study;fracture risk;improved;insight;male;mechanical load;microCT;multimodality;muscle form;muscle regeneration;nerve supply;neuronal survival;novel;novel therapeutic intervention;overexpression;pharmacologic;preservation;primary outcome;regenerative;sex;sham surgery;skeletal;substantia spongiosa;treadmill training;treatment strategy	Muscle and bone loss are hallmark consequences of spinal cord injury (SCI) that impede physical rehabilitation and worsen health outcomes. This musculoskeletal decline is precipitated by disuse resulting from the neurologic insult and is intensified by other factors, including impaired insulin-like growth factor (IGF)-1 signaling in muscle and bone. The presence of multifactorial impairments likely underlies the relative ineffectiveness of most stand-alone pharmacologic and mechanical reloading strategies in regenerating both bone and muscle after severe SCI. Our goal is to establish a multimodal strategy combining physical rehabilitation with adjuvant IGF-1 to promote musculoskeletal recovery after SCI, thus addressing both the disuse and the impaired anabolic signaling. Our data indicate that passive Cycle training and bodyweight supported treadmill (TM) training, forms of activity-based physical rehabilitation, reduce muscle loss and promote neuroplasticity in rodents after moderate contusion SCI. However, these physical rehabilitation regimens are relatively ineffective in regenerating muscle and bone after severe SCI. IGF-1 is known to independently influence musculoskeletal integrity, suggesting this anabolic may represent a viable candidate to improve physical rehabilitation after SCI. Indeed, our data indicate that viral overexpression of IGF-1 in muscle protects muscle during disuse and promotes muscle and bone recovery upon reloading. Additionally, viral IGF- 1 expression has been shown to promote corticospinal motor neuron survival after spinal cord transection, an effect essential to the preservation of muscle function after SCI. However, viral IGF-1 therapies are not highly translational. To address this, we developed a novel orally-bioavailable human IGF-1 expressed in edible plants (Plant-Pro-IGF-1) and optimized a dosing regimen in rats and mice that increases circulating IGF-1 by 300-500% for at least 12 h, without suppressing circulating glucose. We have also demonstrated that Plant- Pro-IGF-1 reaches skeletal muscle, the primary target tissue, and that Plant-Pro-IGF-1 phosphorylates IGFR and Akt in time and dose-dependent manners in cultured cells, validating bioactivity. For this proposal, we will evaluate Plant-Pro-IGF-1 alone and in combination with activity-based physical rehabilitation in our rodent severe contusion SCI model, which represents the next step in translating this highly novel compound to clinical trials in the SCI population. All studies will be conducted in 4-month old male and female Sprague- Dawley rats receiving Sham surgery vs severe mid-thoracic (T9) contusion SCI. We will perform experiments using immediate and delayed treatment strategies to determine preventative and regenerative efficacy, respectively, which provides insight into the most appropriate treatment window. We will also assess the influence of passive (Cycle) vs dynamic (TM) loading on IGF-1 efficacy and we will evaluate forelimb and hindlimb musculoskeletal outcomes to determine if therapeutic efficacy requires normal innervation or unimpaired locomotor activity, factors that are only present in forelimbs after severe T9 SCI. Outcomes include: muscle cross sectional area (via MRI), muscle morphology (via immunohistochemistry), isolated muscle mechanics, muscle IGF-1 signaling, bone volume (via microCT), bone turnover (via histomorphometry and circulating markers), soleus corticospinal motor neuron morphology/distribution, and serum IGF-1, IGF binding protein 3, and glucose. This proposal has two Specific Aims: Aim 1. Evaluate the ability of administered IGF-1 to enhance the acute musculoskeletal effects of activity-based physical rehabilitation in a rodent contusion SCI model. Aim 2. Determine if a multimodal therapy combining activity-based physical rehabilitation with adjuvant IGF-1 regenerates bone and muscle when administered chronically after severe SCI.	Locomotor Training with Anabolic Adjuvants for Musculoskeletal Recovery After SCI	More than 42,000 individuals with spinal cord injury (SCI) are eligible for treatment in the VA Healthcare System, with direct healthcare expenditures exceeding $716 million/year. Severe muscle and bone deficits are hallmark consequences of functionally-complete SCI that worsen metabolic co-morbidities, increase bone fracture risk, and impede successful physical rehabilitation. No stand-alone pharmacologic or mechanical reloading strategy simultaneously regenerates muscle and bone after SCI. As such, significant need exists to identify novel therapeutic strategies that can be used in conjunction with physical rehabilitation to promote musculoskeletal recovery after SCI.	VA	Non-SBIR/STTR	Locomotor Training with Anabolic Adjuvants for Musculoskeletal Recovery After SCI	VETERANS HEALTH ADMINISTRATION	GAINESVILLE	UNITED STATES	FL	Independent Hospitals	326081135	RX	Spinal Cord Injury/Disorders & Neuropathic Pain[RRDA]	SCI Secondary Health Conditions	Muscle & Bone	Other Biologics		Preclinical
5I01RX002447-06	2447	275001	10840774	2019	5	I01	YARROW, JOSHUA F.	Not Applicable	3	2018-07-01 12:07:00	2024-06-30 12:06:00	RX-17-001	Acute;Address;Adjuvant;Animals;Area;Biological Availability;Body Weight;Bone Regeneration;Chest;Chronic;Clinical Trials;Combined Modality Therapy;Cultured Cells;Data;Dose;Edible Plants;Eligibility Determination;Ensure;Female;Forelimb;Fracture;Glucose;Goals;Health;Health Expenditures;Healthcare Systems;Hindlimb;Human;Immunohistochemistry;Impairment;Individual;Insulin-Like Growth Factor Binding Protein 3;Insulin-Like Growth Factor I;Locomotor training;Magnetic Resonance Imaging;Mechanics;Metabolic;Modality;Modeling;Morphology;Motor Activity;Motor Neurons;Mus;Muscle;Muscle Fibers;Muscle function;Muscular Atrophy;Musculoskeletal;Natural regeneration;Neurologic;Neuronal Plasticity;Oral;Oral Administration;Osteogenesis;Outcome;Phase;Phosphorylation;Physical Rehabilitation;Plants;Population;Proteins;Rattus;Recovery;Regimen;Rehabilitation therapy;Rodent;Serum;Signal Transduction;Skeletal Muscle;Soleus Muscle;Spinal Cord Contusions;Spinal Cord transection injury;Spinal cord injury;Sprague-Dawley Rats;Stimulus;Time;Tissues;Training;Translating;Translations;Treatment Efficacy;Viral;bone;bone loss;bone turnover;circulating biomarkers;clinically relevant;comorbidity;experimental study;fracture risk;improved;insight;male;mechanical load;microCT;multimodality;muscle form;muscle regeneration;nerve supply;neuronal survival;novel;novel therapeutic intervention;overexpression;pharmacologic;preservation;primary outcome;regenerative;sex;sham surgery;skeletal;substantia spongiosa;treadmill training;treatment strategy	Muscle and bone loss are hallmark consequences of spinal cord injury (SCI) that impede physical rehabilitation and worsen health outcomes. This musculoskeletal decline is precipitated by disuse resulting from the neurologic insult and is intensified by other factors, including impaired insulin-like growth factor (IGF)-1 signaling in muscle and bone. The presence of multifactorial impairments likely underlies the relative ineffectiveness of most stand-alone pharmacologic and mechanical reloading strategies in regenerating both bone and muscle after severe SCI. Our goal is to establish a multimodal strategy combining physical rehabilitation with adjuvant IGF-1 to promote musculoskeletal recovery after SCI, thus addressing both the disuse and the impaired anabolic signaling. Our data indicate that passive Cycle training and bodyweight supported treadmill (TM) training, forms of activity-based physical rehabilitation, reduce muscle loss and promote neuroplasticity in rodents after moderate contusion SCI. However, these physical rehabilitation regimens are relatively ineffective in regenerating muscle and bone after severe SCI. IGF-1 is known to independently influence musculoskeletal integrity, suggesting this anabolic may represent a viable candidate to improve physical rehabilitation after SCI. Indeed, our data indicate that viral overexpression of IGF-1 in muscle protects muscle during disuse and promotes muscle and bone recovery upon reloading. Additionally, viral IGF- 1 expression has been shown to promote corticospinal motor neuron survival after spinal cord transection, an effect essential to the preservation of muscle function after SCI. However, viral IGF-1 therapies are not highly translational. To address this, we developed a novel orally-bioavailable human IGF-1 expressed in edible plants (Plant-Pro-IGF-1) and optimized a dosing regimen in rats and mice that increases circulating IGF-1 by 300-500% for at least 12 h, without suppressing circulating glucose. We have also demonstrated that Plant- Pro-IGF-1 reaches skeletal muscle, the primary target tissue, and that Plant-Pro-IGF-1 phosphorylates IGFR and Akt in time and dose-dependent manners in cultured cells, validating bioactivity. For this proposal, we will evaluate Plant-Pro-IGF-1 alone and in combination with activity-based physical rehabilitation in our rodent severe contusion SCI model, which represents the next step in translating this highly novel compound to clinical trials in the SCI population. All studies will be conducted in 4-month old male and female Sprague- Dawley rats receiving Sham surgery vs severe mid-thoracic (T9) contusion SCI. We will perform experiments using immediate and delayed treatment strategies to determine preventative and regenerative efficacy, respectively, which provides insight into the most appropriate treatment window. We will also assess the influence of passive (Cycle) vs dynamic (TM) loading on IGF-1 efficacy and we will evaluate forelimb and hindlimb musculoskeletal outcomes to determine if therapeutic efficacy requires normal innervation or unimpaired locomotor activity, factors that are only present in forelimbs after severe T9 SCI. Outcomes include: muscle cross sectional area (via MRI), muscle morphology (via immunohistochemistry), isolated muscle mechanics, muscle IGF-1 signaling, bone volume (via microCT), bone turnover (via histomorphometry and circulating markers), soleus corticospinal motor neuron morphology/distribution, and serum IGF-1, IGF binding protein 3, and glucose. This proposal has two Specific Aims: Aim 1. Evaluate the ability of administered IGF-1 to enhance the acute musculoskeletal effects of activity-based physical rehabilitation in a rodent contusion SCI model. Aim 2. Determine if a multimodal therapy combining activity-based physical rehabilitation with adjuvant IGF-1 regenerates bone and muscle when administered chronically after severe SCI.	Locomotor Training with Anabolic Adjuvants for Musculoskeletal Recovery After SCI	More than 42,000 individuals with spinal cord injury (SCI) are eligible for treatment in the VA Healthcare System, with direct healthcare expenditures exceeding $716 million/year. Severe muscle and bone deficits are hallmark consequences of functionally-complete SCI that worsen metabolic co-morbidities, increase bone fracture risk, and impede successful physical rehabilitation. No stand-alone pharmacologic or mechanical reloading strategy simultaneously regenerates muscle and bone after SCI. As such, significant need exists to identify novel therapeutic strategies that can be used in conjunction with physical rehabilitation to promote musculoskeletal recovery after SCI.	VA	Non-SBIR/STTR	Locomotor Training with Anabolic Adjuvants for Musculoskeletal Recovery After SCI	VETERANS HEALTH ADMINISTRATION	GAINESVILLE	UNITED STATES	FL	Independent Hospitals	326081135	RX	Spinal Cord Injury/Disorders & Neuropathic Pain[RRDA]	SCI Secondary Health Conditions	Muscle & Bone	Other Biologics		Preclinical
5I01RX002447-06	2447	274999	10840774	2020	5	I01	YARROW, JOSHUA F.	Not Applicable	3	2018-07-01 12:07:00	2024-06-30 12:06:00	RX-17-001	Acute;Address;Adjuvant;Animals;Area;Biological Availability;Body Weight;Bone Regeneration;Chest;Chronic;Clinical Trials;Combined Modality Therapy;Cultured Cells;Data;Dose;Edible Plants;Eligibility Determination;Ensure;Female;Forelimb;Fracture;Glucose;Goals;Health;Health Expenditures;Healthcare Systems;Hindlimb;Human;Immunohistochemistry;Impairment;Individual;Insulin-Like Growth Factor Binding Protein 3;Insulin-Like Growth Factor I;Locomotor training;Magnetic Resonance Imaging;Mechanics;Metabolic;Modality;Modeling;Morphology;Motor Activity;Motor Neurons;Mus;Muscle;Muscle Fibers;Muscle function;Muscular Atrophy;Musculoskeletal;Natural regeneration;Neurologic;Neuronal Plasticity;Oral;Oral Administration;Osteogenesis;Outcome;Phase;Phosphorylation;Physical Rehabilitation;Plants;Population;Proteins;Rattus;Recovery;Regimen;Rehabilitation therapy;Rodent;Serum;Signal Transduction;Skeletal Muscle;Soleus Muscle;Spinal Cord Contusions;Spinal Cord transection injury;Spinal cord injury;Sprague-Dawley Rats;Stimulus;Time;Tissues;Training;Translating;Translations;Treatment Efficacy;Viral;bone;bone loss;bone turnover;circulating biomarkers;clinically relevant;comorbidity;experimental study;fracture risk;improved;insight;male;mechanical load;microCT;multimodality;muscle form;muscle regeneration;nerve supply;neuronal survival;novel;novel therapeutic intervention;overexpression;pharmacologic;preservation;primary outcome;regenerative;sex;sham surgery;skeletal;substantia spongiosa;treadmill training;treatment strategy	Muscle and bone loss are hallmark consequences of spinal cord injury (SCI) that impede physical rehabilitation and worsen health outcomes. This musculoskeletal decline is precipitated by disuse resulting from the neurologic insult and is intensified by other factors, including impaired insulin-like growth factor (IGF)-1 signaling in muscle and bone. The presence of multifactorial impairments likely underlies the relative ineffectiveness of most stand-alone pharmacologic and mechanical reloading strategies in regenerating both bone and muscle after severe SCI. Our goal is to establish a multimodal strategy combining physical rehabilitation with adjuvant IGF-1 to promote musculoskeletal recovery after SCI, thus addressing both the disuse and the impaired anabolic signaling. Our data indicate that passive Cycle training and bodyweight supported treadmill (TM) training, forms of activity-based physical rehabilitation, reduce muscle loss and promote neuroplasticity in rodents after moderate contusion SCI. However, these physical rehabilitation regimens are relatively ineffective in regenerating muscle and bone after severe SCI. IGF-1 is known to independently influence musculoskeletal integrity, suggesting this anabolic may represent a viable candidate to improve physical rehabilitation after SCI. Indeed, our data indicate that viral overexpression of IGF-1 in muscle protects muscle during disuse and promotes muscle and bone recovery upon reloading. Additionally, viral IGF- 1 expression has been shown to promote corticospinal motor neuron survival after spinal cord transection, an effect essential to the preservation of muscle function after SCI. However, viral IGF-1 therapies are not highly translational. To address this, we developed a novel orally-bioavailable human IGF-1 expressed in edible plants (Plant-Pro-IGF-1) and optimized a dosing regimen in rats and mice that increases circulating IGF-1 by 300-500% for at least 12 h, without suppressing circulating glucose. We have also demonstrated that Plant- Pro-IGF-1 reaches skeletal muscle, the primary target tissue, and that Plant-Pro-IGF-1 phosphorylates IGFR and Akt in time and dose-dependent manners in cultured cells, validating bioactivity. For this proposal, we will evaluate Plant-Pro-IGF-1 alone and in combination with activity-based physical rehabilitation in our rodent severe contusion SCI model, which represents the next step in translating this highly novel compound to clinical trials in the SCI population. All studies will be conducted in 4-month old male and female Sprague- Dawley rats receiving Sham surgery vs severe mid-thoracic (T9) contusion SCI. We will perform experiments using immediate and delayed treatment strategies to determine preventative and regenerative efficacy, respectively, which provides insight into the most appropriate treatment window. We will also assess the influence of passive (Cycle) vs dynamic (TM) loading on IGF-1 efficacy and we will evaluate forelimb and hindlimb musculoskeletal outcomes to determine if therapeutic efficacy requires normal innervation or unimpaired locomotor activity, factors that are only present in forelimbs after severe T9 SCI. Outcomes include: muscle cross sectional area (via MRI), muscle morphology (via immunohistochemistry), isolated muscle mechanics, muscle IGF-1 signaling, bone volume (via microCT), bone turnover (via histomorphometry and circulating markers), soleus corticospinal motor neuron morphology/distribution, and serum IGF-1, IGF binding protein 3, and glucose. This proposal has two Specific Aims: Aim 1. Evaluate the ability of administered IGF-1 to enhance the acute musculoskeletal effects of activity-based physical rehabilitation in a rodent contusion SCI model. Aim 2. Determine if a multimodal therapy combining activity-based physical rehabilitation with adjuvant IGF-1 regenerates bone and muscle when administered chronically after severe SCI.	Locomotor Training with Anabolic Adjuvants for Musculoskeletal Recovery After SCI	More than 42,000 individuals with spinal cord injury (SCI) are eligible for treatment in the VA Healthcare System, with direct healthcare expenditures exceeding $716 million/year. Severe muscle and bone deficits are hallmark consequences of functionally-complete SCI that worsen metabolic co-morbidities, increase bone fracture risk, and impede successful physical rehabilitation. No stand-alone pharmacologic or mechanical reloading strategy simultaneously regenerates muscle and bone after SCI. As such, significant need exists to identify novel therapeutic strategies that can be used in conjunction with physical rehabilitation to promote musculoskeletal recovery after SCI.	VA	Non-SBIR/STTR	Locomotor Training with Anabolic Adjuvants for Musculoskeletal Recovery After SCI	VETERANS HEALTH ADMINISTRATION	GAINESVILLE	UNITED STATES	FL	Independent Hospitals	326081135	RX	Spinal Cord Injury/Disorders & Neuropathic Pain[RRDA]	SCI Secondary Health Conditions	Muscle & Bone	Other Biologics		Preclinical
5I01RX002447-06	2447	115451	10840774	2021	5	I01	YARROW, JOSHUA F.	Not Applicable	3	2018-07-01 12:07:00	2024-06-30 12:06:00	RX-17-001	Acute;Address;Adjuvant;Animals;Area;Biological Availability;Body Weight;Bone Regeneration;Chest;Chronic;Clinical Trials;Combined Modality Therapy;Cultured Cells;Data;Dose;Edible Plants;Eligibility Determination;Ensure;Female;Forelimb;Fracture;Glucose;Goals;Health;Health Expenditures;Healthcare Systems;Hindlimb;Human;Immunohistochemistry;Impairment;Individual;Insulin-Like Growth Factor Binding Protein 3;Insulin-Like Growth Factor I;Locomotor training;Magnetic Resonance Imaging;Mechanics;Metabolic;Modality;Modeling;Morphology;Motor Activity;Motor Neurons;Mus;Muscle;Muscle Fibers;Muscle function;Muscular Atrophy;Musculoskeletal;Natural regeneration;Neurologic;Neuronal Plasticity;Oral;Oral Administration;Osteogenesis;Outcome;Phase;Phosphorylation;Physical Rehabilitation;Plants;Population;Proteins;Rattus;Recovery;Regimen;Rehabilitation therapy;Rodent;Serum;Signal Transduction;Skeletal Muscle;Soleus Muscle;Spinal Cord Contusions;Spinal Cord transection injury;Spinal cord injury;Sprague-Dawley Rats;Stimulus;Time;Tissues;Training;Translating;Translations;Treatment Efficacy;Viral;bone;bone loss;bone turnover;circulating biomarkers;clinically relevant;comorbidity;experimental study;fracture risk;improved;insight;male;mechanical load;microCT;multimodality;muscle form;muscle regeneration;nerve supply;neuronal survival;novel;novel therapeutic intervention;overexpression;pharmacologic;preservation;primary outcome;regenerative;sex;sham surgery;skeletal;substantia spongiosa;treadmill training;treatment strategy	Muscle and bone loss are hallmark consequences of spinal cord injury (SCI) that impede physical rehabilitation and worsen health outcomes. This musculoskeletal decline is precipitated by disuse resulting from the neurologic insult and is intensified by other factors, including impaired insulin-like growth factor (IGF)-1 signaling in muscle and bone. The presence of multifactorial impairments likely underlies the relative ineffectiveness of most stand-alone pharmacologic and mechanical reloading strategies in regenerating both bone and muscle after severe SCI. Our goal is to establish a multimodal strategy combining physical rehabilitation with adjuvant IGF-1 to promote musculoskeletal recovery after SCI, thus addressing both the disuse and the impaired anabolic signaling. Our data indicate that passive Cycle training and bodyweight supported treadmill (TM) training, forms of activity-based physical rehabilitation, reduce muscle loss and promote neuroplasticity in rodents after moderate contusion SCI. However, these physical rehabilitation regimens are relatively ineffective in regenerating muscle and bone after severe SCI. IGF-1 is known to independently influence musculoskeletal integrity, suggesting this anabolic may represent a viable candidate to improve physical rehabilitation after SCI. Indeed, our data indicate that viral overexpression of IGF-1 in muscle protects muscle during disuse and promotes muscle and bone recovery upon reloading. Additionally, viral IGF- 1 expression has been shown to promote corticospinal motor neuron survival after spinal cord transection, an effect essential to the preservation of muscle function after SCI. However, viral IGF-1 therapies are not highly translational. To address this, we developed a novel orally-bioavailable human IGF-1 expressed in edible plants (Plant-Pro-IGF-1) and optimized a dosing regimen in rats and mice that increases circulating IGF-1 by 300-500% for at least 12 h, without suppressing circulating glucose. We have also demonstrated that Plant- Pro-IGF-1 reaches skeletal muscle, the primary target tissue, and that Plant-Pro-IGF-1 phosphorylates IGFR and Akt in time and dose-dependent manners in cultured cells, validating bioactivity. For this proposal, we will evaluate Plant-Pro-IGF-1 alone and in combination with activity-based physical rehabilitation in our rodent severe contusion SCI model, which represents the next step in translating this highly novel compound to clinical trials in the SCI population. All studies will be conducted in 4-month old male and female Sprague- Dawley rats receiving Sham surgery vs severe mid-thoracic (T9) contusion SCI. We will perform experiments using immediate and delayed treatment strategies to determine preventative and regenerative efficacy, respectively, which provides insight into the most appropriate treatment window. We will also assess the influence of passive (Cycle) vs dynamic (TM) loading on IGF-1 efficacy and we will evaluate forelimb and hindlimb musculoskeletal outcomes to determine if therapeutic efficacy requires normal innervation or unimpaired locomotor activity, factors that are only present in forelimbs after severe T9 SCI. Outcomes include: muscle cross sectional area (via MRI), muscle morphology (via immunohistochemistry), isolated muscle mechanics, muscle IGF-1 signaling, bone volume (via microCT), bone turnover (via histomorphometry and circulating markers), soleus corticospinal motor neuron morphology/distribution, and serum IGF-1, IGF binding protein 3, and glucose. This proposal has two Specific Aims: Aim 1. Evaluate the ability of administered IGF-1 to enhance the acute musculoskeletal effects of activity-based physical rehabilitation in a rodent contusion SCI model. Aim 2. Determine if a multimodal therapy combining activity-based physical rehabilitation with adjuvant IGF-1 regenerates bone and muscle when administered chronically after severe SCI.	Locomotor Training with Anabolic Adjuvants for Musculoskeletal Recovery After SCI	More than 42,000 individuals with spinal cord injury (SCI) are eligible for treatment in the VA Healthcare System, with direct healthcare expenditures exceeding $716 million/year. Severe muscle and bone deficits are hallmark consequences of functionally-complete SCI that worsen metabolic co-morbidities, increase bone fracture risk, and impede successful physical rehabilitation. No stand-alone pharmacologic or mechanical reloading strategy simultaneously regenerates muscle and bone after SCI. As such, significant need exists to identify novel therapeutic strategies that can be used in conjunction with physical rehabilitation to promote musculoskeletal recovery after SCI.	VA	Non-SBIR/STTR	Locomotor Training with Anabolic Adjuvants for Musculoskeletal Recovery After SCI	VETERANS HEALTH ADMINISTRATION	GAINESVILLE	UNITED STATES	FL	Independent Hospitals	326081135	RX	Spinal Cord Injury/Disorders & Neuropathic Pain[RRDA]	SCI Secondary Health Conditions	Muscle & Bone	Other Biologics		Preclinical
5I01RX002447-06	2447	206250	10840774	2022	5	I01	YARROW, JOSHUA F.	Not Applicable	3	2018-07-01 12:07:00	2024-06-30 12:06:00	RX-17-001	Acute;Address;Adjuvant;Animals;Area;Biological Availability;Body Weight;Bone Regeneration;Chest;Chronic;Clinical Trials;Combined Modality Therapy;Cultured Cells;Data;Dose;Edible Plants;Eligibility Determination;Ensure;Female;Forelimb;Fracture;Glucose;Goals;Health;Health Expenditures;Healthcare Systems;Hindlimb;Human;Immunohistochemistry;Impairment;Individual;Insulin-Like Growth Factor Binding Protein 3;Insulin-Like Growth Factor I;Locomotor training;Magnetic Resonance Imaging;Mechanics;Metabolic;Modality;Modeling;Morphology;Motor Activity;Motor Neurons;Mus;Muscle;Muscle Fibers;Muscle function;Muscular Atrophy;Musculoskeletal;Natural regeneration;Neurologic;Neuronal Plasticity;Oral;Oral Administration;Osteogenesis;Outcome;Phase;Phosphorylation;Physical Rehabilitation;Plants;Population;Proteins;Rattus;Recovery;Regimen;Rehabilitation therapy;Rodent;Serum;Signal Transduction;Skeletal Muscle;Soleus Muscle;Spinal Cord Contusions;Spinal Cord transection injury;Spinal cord injury;Sprague-Dawley Rats;Stimulus;Time;Tissues;Training;Translating;Translations;Treatment Efficacy;Viral;bone;bone loss;bone turnover;circulating biomarkers;clinically relevant;comorbidity;experimental study;fracture risk;improved;insight;male;mechanical load;microCT;multimodality;muscle form;muscle regeneration;nerve supply;neuronal survival;novel;novel therapeutic intervention;overexpression;pharmacologic;preservation;primary outcome;regenerative;sex;sham surgery;skeletal;substantia spongiosa;treadmill training;treatment strategy	Muscle and bone loss are hallmark consequences of spinal cord injury (SCI) that impede physical rehabilitation and worsen health outcomes. This musculoskeletal decline is precipitated by disuse resulting from the neurologic insult and is intensified by other factors, including impaired insulin-like growth factor (IGF)-1 signaling in muscle and bone. The presence of multifactorial impairments likely underlies the relative ineffectiveness of most stand-alone pharmacologic and mechanical reloading strategies in regenerating both bone and muscle after severe SCI. Our goal is to establish a multimodal strategy combining physical rehabilitation with adjuvant IGF-1 to promote musculoskeletal recovery after SCI, thus addressing both the disuse and the impaired anabolic signaling. Our data indicate that passive Cycle training and bodyweight supported treadmill (TM) training, forms of activity-based physical rehabilitation, reduce muscle loss and promote neuroplasticity in rodents after moderate contusion SCI. However, these physical rehabilitation regimens are relatively ineffective in regenerating muscle and bone after severe SCI. IGF-1 is known to independently influence musculoskeletal integrity, suggesting this anabolic may represent a viable candidate to improve physical rehabilitation after SCI. Indeed, our data indicate that viral overexpression of IGF-1 in muscle protects muscle during disuse and promotes muscle and bone recovery upon reloading. Additionally, viral IGF- 1 expression has been shown to promote corticospinal motor neuron survival after spinal cord transection, an effect essential to the preservation of muscle function after SCI. However, viral IGF-1 therapies are not highly translational. To address this, we developed a novel orally-bioavailable human IGF-1 expressed in edible plants (Plant-Pro-IGF-1) and optimized a dosing regimen in rats and mice that increases circulating IGF-1 by 300-500% for at least 12 h, without suppressing circulating glucose. We have also demonstrated that Plant- Pro-IGF-1 reaches skeletal muscle, the primary target tissue, and that Plant-Pro-IGF-1 phosphorylates IGFR and Akt in time and dose-dependent manners in cultured cells, validating bioactivity. For this proposal, we will evaluate Plant-Pro-IGF-1 alone and in combination with activity-based physical rehabilitation in our rodent severe contusion SCI model, which represents the next step in translating this highly novel compound to clinical trials in the SCI population. All studies will be conducted in 4-month old male and female Sprague- Dawley rats receiving Sham surgery vs severe mid-thoracic (T9) contusion SCI. We will perform experiments using immediate and delayed treatment strategies to determine preventative and regenerative efficacy, respectively, which provides insight into the most appropriate treatment window. We will also assess the influence of passive (Cycle) vs dynamic (TM) loading on IGF-1 efficacy and we will evaluate forelimb and hindlimb musculoskeletal outcomes to determine if therapeutic efficacy requires normal innervation or unimpaired locomotor activity, factors that are only present in forelimbs after severe T9 SCI. Outcomes include: muscle cross sectional area (via MRI), muscle morphology (via immunohistochemistry), isolated muscle mechanics, muscle IGF-1 signaling, bone volume (via microCT), bone turnover (via histomorphometry and circulating markers), soleus corticospinal motor neuron morphology/distribution, and serum IGF-1, IGF binding protein 3, and glucose. This proposal has two Specific Aims: Aim 1. Evaluate the ability of administered IGF-1 to enhance the acute musculoskeletal effects of activity-based physical rehabilitation in a rodent contusion SCI model. Aim 2. Determine if a multimodal therapy combining activity-based physical rehabilitation with adjuvant IGF-1 regenerates bone and muscle when administered chronically after severe SCI.	Locomotor Training with Anabolic Adjuvants for Musculoskeletal Recovery After SCI	More than 42,000 individuals with spinal cord injury (SCI) are eligible for treatment in the VA Healthcare System, with direct healthcare expenditures exceeding $716 million/year. Severe muscle and bone deficits are hallmark consequences of functionally-complete SCI that worsen metabolic co-morbidities, increase bone fracture risk, and impede successful physical rehabilitation. No stand-alone pharmacologic or mechanical reloading strategy simultaneously regenerates muscle and bone after SCI. As such, significant need exists to identify novel therapeutic strategies that can be used in conjunction with physical rehabilitation to promote musculoskeletal recovery after SCI.	VA	Non-SBIR/STTR	Locomotor Training with Anabolic Adjuvants for Musculoskeletal Recovery After SCI	VETERANS HEALTH ADMINISTRATION	GAINESVILLE	UNITED STATES	FL	Independent Hospitals	326081135	RX	Spinal Cord Injury/Disorders & Neuropathic Pain[RRDA]	SCI Secondary Health Conditions	Muscle & Bone	Other Biologics		Preclinical
5I01RX002447-06	2447	139549	10840774	2023	5	I01	YARROW, JOSHUA F.	Not Applicable	3	2018-07-01 12:07:00	2024-06-30 12:06:00	RX-17-001	Acute;Address;Adjuvant;Animals;Area;Biological Availability;Body Weight;Bone Regeneration;Chest;Chronic;Clinical Trials;Combined Modality Therapy;Cultured Cells;Data;Dose;Edible Plants;Eligibility Determination;Ensure;Female;Forelimb;Fracture;Glucose;Goals;Health;Health Expenditures;Healthcare Systems;Hindlimb;Human;Immunohistochemistry;Impairment;Individual;Insulin-Like Growth Factor Binding Protein 3;Insulin-Like Growth Factor I;Locomotor training;Magnetic Resonance Imaging;Mechanics;Metabolic;Modality;Modeling;Morphology;Motor Activity;Motor Neurons;Mus;Muscle;Muscle Fibers;Muscle function;Muscular Atrophy;Musculoskeletal;Natural regeneration;Neurologic;Neuronal Plasticity;Oral;Oral Administration;Osteogenesis;Outcome;Phase;Phosphorylation;Physical Rehabilitation;Plants;Population;Proteins;Rattus;Recovery;Regimen;Rehabilitation therapy;Rodent;Serum;Signal Transduction;Skeletal Muscle;Soleus Muscle;Spinal Cord Contusions;Spinal Cord transection injury;Spinal cord injury;Sprague-Dawley Rats;Stimulus;Time;Tissues;Training;Translating;Translations;Treatment Efficacy;Viral;bone;bone loss;bone turnover;circulating biomarkers;clinically relevant;comorbidity;experimental study;fracture risk;improved;insight;male;mechanical load;microCT;multimodality;muscle form;muscle regeneration;nerve supply;neuronal survival;novel;novel therapeutic intervention;overexpression;pharmacologic;preservation;primary outcome;regenerative;sex;sham surgery;skeletal;substantia spongiosa;treadmill training;treatment strategy	Muscle and bone loss are hallmark consequences of spinal cord injury (SCI) that impede physical rehabilitation and worsen health outcomes. This musculoskeletal decline is precipitated by disuse resulting from the neurologic insult and is intensified by other factors, including impaired insulin-like growth factor (IGF)-1 signaling in muscle and bone. The presence of multifactorial impairments likely underlies the relative ineffectiveness of most stand-alone pharmacologic and mechanical reloading strategies in regenerating both bone and muscle after severe SCI. Our goal is to establish a multimodal strategy combining physical rehabilitation with adjuvant IGF-1 to promote musculoskeletal recovery after SCI, thus addressing both the disuse and the impaired anabolic signaling. Our data indicate that passive Cycle training and bodyweight supported treadmill (TM) training, forms of activity-based physical rehabilitation, reduce muscle loss and promote neuroplasticity in rodents after moderate contusion SCI. However, these physical rehabilitation regimens are relatively ineffective in regenerating muscle and bone after severe SCI. IGF-1 is known to independently influence musculoskeletal integrity, suggesting this anabolic may represent a viable candidate to improve physical rehabilitation after SCI. Indeed, our data indicate that viral overexpression of IGF-1 in muscle protects muscle during disuse and promotes muscle and bone recovery upon reloading. Additionally, viral IGF- 1 expression has been shown to promote corticospinal motor neuron survival after spinal cord transection, an effect essential to the preservation of muscle function after SCI. However, viral IGF-1 therapies are not highly translational. To address this, we developed a novel orally-bioavailable human IGF-1 expressed in edible plants (Plant-Pro-IGF-1) and optimized a dosing regimen in rats and mice that increases circulating IGF-1 by 300-500% for at least 12 h, without suppressing circulating glucose. We have also demonstrated that Plant- Pro-IGF-1 reaches skeletal muscle, the primary target tissue, and that Plant-Pro-IGF-1 phosphorylates IGFR and Akt in time and dose-dependent manners in cultured cells, validating bioactivity. For this proposal, we will evaluate Plant-Pro-IGF-1 alone and in combination with activity-based physical rehabilitation in our rodent severe contusion SCI model, which represents the next step in translating this highly novel compound to clinical trials in the SCI population. All studies will be conducted in 4-month old male and female Sprague- Dawley rats receiving Sham surgery vs severe mid-thoracic (T9) contusion SCI. We will perform experiments using immediate and delayed treatment strategies to determine preventative and regenerative efficacy, respectively, which provides insight into the most appropriate treatment window. We will also assess the influence of passive (Cycle) vs dynamic (TM) loading on IGF-1 efficacy and we will evaluate forelimb and hindlimb musculoskeletal outcomes to determine if therapeutic efficacy requires normal innervation or unimpaired locomotor activity, factors that are only present in forelimbs after severe T9 SCI. Outcomes include: muscle cross sectional area (via MRI), muscle morphology (via immunohistochemistry), isolated muscle mechanics, muscle IGF-1 signaling, bone volume (via microCT), bone turnover (via histomorphometry and circulating markers), soleus corticospinal motor neuron morphology/distribution, and serum IGF-1, IGF binding protein 3, and glucose. This proposal has two Specific Aims: Aim 1. Evaluate the ability of administered IGF-1 to enhance the acute musculoskeletal effects of activity-based physical rehabilitation in a rodent contusion SCI model. Aim 2. Determine if a multimodal therapy combining activity-based physical rehabilitation with adjuvant IGF-1 regenerates bone and muscle when administered chronically after severe SCI.	Locomotor Training with Anabolic Adjuvants for Musculoskeletal Recovery After SCI	More than 42,000 individuals with spinal cord injury (SCI) are eligible for treatment in the VA Healthcare System, with direct healthcare expenditures exceeding $716 million/year. Severe muscle and bone deficits are hallmark consequences of functionally-complete SCI that worsen metabolic co-morbidities, increase bone fracture risk, and impede successful physical rehabilitation. No stand-alone pharmacologic or mechanical reloading strategy simultaneously regenerates muscle and bone after SCI. As such, significant need exists to identify novel therapeutic strategies that can be used in conjunction with physical rehabilitation to promote musculoskeletal recovery after SCI.	VA	Non-SBIR/STTR	Locomotor Training with Anabolic Adjuvants for Musculoskeletal Recovery After SCI	VETERANS HEALTH ADMINISTRATION	GAINESVILLE	UNITED STATES	FL	Independent Hospitals	326081135	RX	Spinal Cord Injury/Disorders & Neuropathic Pain[RRDA]	SCI Secondary Health Conditions	Muscle & Bone	Other Biologics		Preclinical
5I01RX002447-06	2447	20000	10840774	2024	5	I01	YARROW, JOSHUA F.	Not Applicable	3	2018-07-01 12:07:00	2024-06-30 12:06:00	RX-17-001	Acute;Address;Adjuvant;Animals;Area;Biological Availability;Body Weight;Bone Regeneration;Chest;Chronic;Clinical Trials;Combined Modality Therapy;Cultured Cells;Data;Dose;Edible Plants;Eligibility Determination;Ensure;Female;Forelimb;Fracture;Glucose;Goals;Health;Health Expenditures;Healthcare Systems;Hindlimb;Human;Immunohistochemistry;Impairment;Individual;Insulin-Like Growth Factor Binding Protein 3;Insulin-Like Growth Factor I;Locomotor training;Magnetic Resonance Imaging;Mechanics;Metabolic;Modality;Modeling;Morphology;Motor Activity;Motor Neurons;Mus;Muscle;Muscle Fibers;Muscle function;Muscular Atrophy;Musculoskeletal;Natural regeneration;Neurologic;Neuronal Plasticity;Oral;Oral Administration;Osteogenesis;Outcome;Phase;Phosphorylation;Physical Rehabilitation;Plants;Population;Proteins;Rattus;Recovery;Regimen;Rehabilitation therapy;Rodent;Serum;Signal Transduction;Skeletal Muscle;Soleus Muscle;Spinal Cord Contusions;Spinal Cord transection injury;Spinal cord injury;Sprague-Dawley Rats;Stimulus;Time;Tissues;Training;Translating;Translations;Treatment Efficacy;Viral;bone;bone loss;bone turnover;circulating biomarkers;clinically relevant;comorbidity;experimental study;fracture risk;improved;insight;male;mechanical load;microCT;multimodality;muscle form;muscle regeneration;nerve supply;neuronal survival;novel;novel therapeutic intervention;overexpression;pharmacologic;preservation;primary outcome;regenerative;sex;sham surgery;skeletal;substantia spongiosa;treadmill training;treatment strategy	Muscle and bone loss are hallmark consequences of spinal cord injury (SCI) that impede physical rehabilitation and worsen health outcomes. This musculoskeletal decline is precipitated by disuse resulting from the neurologic insult and is intensified by other factors, including impaired insulin-like growth factor (IGF)-1 signaling in muscle and bone. The presence of multifactorial impairments likely underlies the relative ineffectiveness of most stand-alone pharmacologic and mechanical reloading strategies in regenerating both bone and muscle after severe SCI. Our goal is to establish a multimodal strategy combining physical rehabilitation with adjuvant IGF-1 to promote musculoskeletal recovery after SCI, thus addressing both the disuse and the impaired anabolic signaling. Our data indicate that passive Cycle training and bodyweight supported treadmill (TM) training, forms of activity-based physical rehabilitation, reduce muscle loss and promote neuroplasticity in rodents after moderate contusion SCI. However, these physical rehabilitation regimens are relatively ineffective in regenerating muscle and bone after severe SCI. IGF-1 is known to independently influence musculoskeletal integrity, suggesting this anabolic may represent a viable candidate to improve physical rehabilitation after SCI. Indeed, our data indicate that viral overexpression of IGF-1 in muscle protects muscle during disuse and promotes muscle and bone recovery upon reloading. Additionally, viral IGF- 1 expression has been shown to promote corticospinal motor neuron survival after spinal cord transection, an effect essential to the preservation of muscle function after SCI. However, viral IGF-1 therapies are not highly translational. To address this, we developed a novel orally-bioavailable human IGF-1 expressed in edible plants (Plant-Pro-IGF-1) and optimized a dosing regimen in rats and mice that increases circulating IGF-1 by 300-500% for at least 12 h, without suppressing circulating glucose. We have also demonstrated that Plant- Pro-IGF-1 reaches skeletal muscle, the primary target tissue, and that Plant-Pro-IGF-1 phosphorylates IGFR and Akt in time and dose-dependent manners in cultured cells, validating bioactivity. For this proposal, we will evaluate Plant-Pro-IGF-1 alone and in combination with activity-based physical rehabilitation in our rodent severe contusion SCI model, which represents the next step in translating this highly novel compound to clinical trials in the SCI population. All studies will be conducted in 4-month old male and female Sprague- Dawley rats receiving Sham surgery vs severe mid-thoracic (T9) contusion SCI. We will perform experiments using immediate and delayed treatment strategies to determine preventative and regenerative efficacy, respectively, which provides insight into the most appropriate treatment window. We will also assess the influence of passive (Cycle) vs dynamic (TM) loading on IGF-1 efficacy and we will evaluate forelimb and hindlimb musculoskeletal outcomes to determine if therapeutic efficacy requires normal innervation or unimpaired locomotor activity, factors that are only present in forelimbs after severe T9 SCI. Outcomes include: muscle cross sectional area (via MRI), muscle morphology (via immunohistochemistry), isolated muscle mechanics, muscle IGF-1 signaling, bone volume (via microCT), bone turnover (via histomorphometry and circulating markers), soleus corticospinal motor neuron morphology/distribution, and serum IGF-1, IGF binding protein 3, and glucose. This proposal has two Specific Aims: Aim 1. Evaluate the ability of administered IGF-1 to enhance the acute musculoskeletal effects of activity-based physical rehabilitation in a rodent contusion SCI model. Aim 2. Determine if a multimodal therapy combining activity-based physical rehabilitation with adjuvant IGF-1 regenerates bone and muscle when administered chronically after severe SCI.	Locomotor Training with Anabolic Adjuvants for Musculoskeletal Recovery After SCI	More than 42,000 individuals with spinal cord injury (SCI) are eligible for treatment in the VA Healthcare System, with direct healthcare expenditures exceeding $716 million/year. Severe muscle and bone deficits are hallmark consequences of functionally-complete SCI that worsen metabolic co-morbidities, increase bone fracture risk, and impede successful physical rehabilitation. No stand-alone pharmacologic or mechanical reloading strategy simultaneously regenerates muscle and bone after SCI. As such, significant need exists to identify novel therapeutic strategies that can be used in conjunction with physical rehabilitation to promote musculoskeletal recovery after SCI.	VA	Non-SBIR/STTR	Locomotor Training with Anabolic Adjuvants for Musculoskeletal Recovery After SCI	VETERANS HEALTH ADMINISTRATION	GAINESVILLE	UNITED STATES	FL	Independent Hospitals	326081135	RX	Spinal Cord Injury/Disorders & Neuropathic Pain[RRDA]	SCI Secondary Health Conditions	Muscle & Bone	Other Biologics		Preclinical
5I01RX002474-08	2474	118425	11139375	2018	5	I01	PEREZ, MONICA A	Not Applicable	7	2018-07-01 12:07:00	2025-06-30 12:06:00	RX-17-001	Acoustics;Affect;Amyotrophic Lateral Sclerosis;Animals;Area;Behavior;Behavioral;Brain;Brain Stem;Caregivers;Caring;Cervical spinal cord injury;Cervical spinal cord structure;Data;Dorsal;Eating;Effectiveness;Fingers;Functional Magnetic Resonance Imaging;Future;Goals;Hand;Hand functions;Human;Impairment;Individual;Injury;Intervention;Investigation;Knowledge;Lesion;Life;Loudness;Measures;Methods;Motor;Motor Cortex;Motor Evoked Potentials;Movement;Multiple Sclerosis;Muscle;Neuronal Plasticity;Neurons;Outcome;Output;Pathway interactions;Persons;Physiologic pulse;Physiological;Protocols documentation;Quality of life;Reaction Time;Recovery;Rehabilitation therapy;Residual state;Spinal cord injury;Sterile coverings;Stimulus;Testing;Time;Training;Transcranial magnetic stimulation;Veterans;Work;Writing;experimental study;finger movement;grasp;hand rehabilitation;improved;indexing;motor disorder;motor impairment;noninvasive brain stimulation;novel;novel strategies;operation;post stroke;rehabilitation strategy;repetitive transcranial magnetic stimulation;skills;success;transmission process	Grasping behaviors, which are essential for daily-life functions, are largely impaired in individuals with cervical spinal cord injury (SCI). Although rehabilitative interventions have shown success in improving the ability to grasp following injury their overall effects remain limited. The goals of this proposal are to examine the contribution of physiological pathways to the control of grasping behaviors after cervical SCI, and to maximize the recovery of grasping by using tailored non-invasive stimulation protocols with motor training. We propose to study two basic grasping behaviors: a precision grip and a power grip. These behaviors are crucial because they provide the basis for a number human prehensile manipulations and are also necessary skills for eating, writing, dressing, and many other functions. Thus, our results may have a direct impact on the quality of life for veterans and their caregivers by enhancing their independence and level of care. In Aim 1, we will investigate the contribution of corticospinal and brainstem pathways to the control of hand muscles involved in precision and power grip after cervical SCI. Transcranial magnetic stimulation (TMS) will be used to examine transmission in corticospinal and intracortical pathways targeting finger muscles and an acoustic startle stimulus with and without TMS will be used to examine the contribution from brainstem pathways. Functional magnetic resonance imaging (fMRI) will be used to further assess changes in brain activity during these hand motor tasks. In Aim 2, we propose to enhance the recovery of grasping by using novel tailored protocols of non-invasive repetitive TMS targeting late indirect (I) descending volleys (iTMS) and an acoustic startle stimuli. iTMS and startle will be used during precision and power grip movements in a task-dependent manner to induce cortical and subcortical plasticity and enhance voluntary output of hand muscles (Aim 2a). Later, iTMS and startle will be applied in a task-dependent manner during a motor training task that involves precision and power grip (Aim 2b). These unique approaches aim at promoting neuroplasticity during functionally relevant grasping movements has not been used before. The proposed experiments will provide new knowledge on mechanisms of grasping functions which will be used to guide functionally-relevant plasticity-inducing protocols to enhance recovery of hand function. The absence of well-accepted treatments for grasping motor impairments for veterans with cervical SCI and the limited behavioral gains of present interventions underline the importance of these investigations.	Grasping Function after Spinal Cord Injury	Grasping is impaired in a number of individuals with cervical spinal cord injury. This proposal aims to examine the contribution of physiological pathways involved in grasping behaviors, and to maximize the recovery of grasping by using tailored non-invasive stimulation protocols with motor training. Novel methods will be used to strengthen transmission in residual corticospinal and reticulospinal connections and to enhance voluntary control of hand muscles. Because deficits in hand control are a major problem after stroke, amyotrophic lateral sclerosis, multiple sclerosis, and other motor disorders, our work may also be relevant for individuals with other lesions of the CNS.	VA	Non-SBIR/STTR	Grasping Function after Spinal Cord Injury	EDWARD HINES JR VA HOSPITAL	HINES	UNITED STATES	IL	Independent Hospitals	601413030	RX	Spinal Cord Injury/Disorders & Neuropathic Pain[RRDA]	SCI Motor/Sensory Function	Upper Limb/Forelimb	Non-Invasive Device		Clinical (Phase 0 or EFS)
5I01RX002474-08	2474	0	11139375	2019	5	I01	PEREZ, MONICA A	Not Applicable	7	2018-07-01 12:07:00	2025-06-30 12:06:00	RX-17-001	Acoustics;Affect;Amyotrophic Lateral Sclerosis;Animals;Area;Behavior;Behavioral;Brain;Brain Stem;Caregivers;Caring;Cervical spinal cord injury;Cervical spinal cord structure;Data;Dorsal;Eating;Effectiveness;Fingers;Functional Magnetic Resonance Imaging;Future;Goals;Hand;Hand functions;Human;Impairment;Individual;Injury;Intervention;Investigation;Knowledge;Lesion;Life;Loudness;Measures;Methods;Motor;Motor Cortex;Motor Evoked Potentials;Movement;Multiple Sclerosis;Muscle;Neuronal Plasticity;Neurons;Outcome;Output;Pathway interactions;Persons;Physiologic pulse;Physiological;Protocols documentation;Quality of life;Reaction Time;Recovery;Rehabilitation therapy;Residual state;Spinal cord injury;Sterile coverings;Stimulus;Testing;Time;Training;Transcranial magnetic stimulation;Veterans;Work;Writing;experimental study;finger movement;grasp;hand rehabilitation;improved;indexing;motor disorder;motor impairment;noninvasive brain stimulation;novel;novel strategies;operation;post stroke;rehabilitation strategy;repetitive transcranial magnetic stimulation;skills;success;transmission process	Grasping behaviors, which are essential for daily-life functions, are largely impaired in individuals with cervical spinal cord injury (SCI). Although rehabilitative interventions have shown success in improving the ability to grasp following injury their overall effects remain limited. The goals of this proposal are to examine the contribution of physiological pathways to the control of grasping behaviors after cervical SCI, and to maximize the recovery of grasping by using tailored non-invasive stimulation protocols with motor training. We propose to study two basic grasping behaviors: a precision grip and a power grip. These behaviors are crucial because they provide the basis for a number human prehensile manipulations and are also necessary skills for eating, writing, dressing, and many other functions. Thus, our results may have a direct impact on the quality of life for veterans and their caregivers by enhancing their independence and level of care. In Aim 1, we will investigate the contribution of corticospinal and brainstem pathways to the control of hand muscles involved in precision and power grip after cervical SCI. Transcranial magnetic stimulation (TMS) will be used to examine transmission in corticospinal and intracortical pathways targeting finger muscles and an acoustic startle stimulus with and without TMS will be used to examine the contribution from brainstem pathways. Functional magnetic resonance imaging (fMRI) will be used to further assess changes in brain activity during these hand motor tasks. In Aim 2, we propose to enhance the recovery of grasping by using novel tailored protocols of non-invasive repetitive TMS targeting late indirect (I) descending volleys (iTMS) and an acoustic startle stimuli. iTMS and startle will be used during precision and power grip movements in a task-dependent manner to induce cortical and subcortical plasticity and enhance voluntary output of hand muscles (Aim 2a). Later, iTMS and startle will be applied in a task-dependent manner during a motor training task that involves precision and power grip (Aim 2b). These unique approaches aim at promoting neuroplasticity during functionally relevant grasping movements has not been used before. The proposed experiments will provide new knowledge on mechanisms of grasping functions which will be used to guide functionally-relevant plasticity-inducing protocols to enhance recovery of hand function. The absence of well-accepted treatments for grasping motor impairments for veterans with cervical SCI and the limited behavioral gains of present interventions underline the importance of these investigations.	Grasping Function after Spinal Cord Injury	Grasping is impaired in a number of individuals with cervical spinal cord injury. This proposal aims to examine the contribution of physiological pathways involved in grasping behaviors, and to maximize the recovery of grasping by using tailored non-invasive stimulation protocols with motor training. Novel methods will be used to strengthen transmission in residual corticospinal and reticulospinal connections and to enhance voluntary control of hand muscles. Because deficits in hand control are a major problem after stroke, amyotrophic lateral sclerosis, multiple sclerosis, and other motor disorders, our work may also be relevant for individuals with other lesions of the CNS.	VA	Non-SBIR/STTR	Grasping Function after Spinal Cord Injury	EDWARD HINES JR VA HOSPITAL	HINES	UNITED STATES	IL	Independent Hospitals	601413030	RX	Spinal Cord Injury/Disorders & Neuropathic Pain[RRDA]	SCI Motor/Sensory Function	Upper Limb/Forelimb	Non-Invasive Device		Clinical (Phase 0 or EFS)
5I01RX002474-08	2474	259981	11139375	2020	5	I01	PEREZ, MONICA A	Not Applicable	7	2018-07-01 12:07:00	2025-06-30 12:06:00	RX-17-001	Acoustics;Affect;Amyotrophic Lateral Sclerosis;Animals;Area;Behavior;Behavioral;Brain;Brain Stem;Caregivers;Caring;Cervical spinal cord injury;Cervical spinal cord structure;Data;Dorsal;Eating;Effectiveness;Fingers;Functional Magnetic Resonance Imaging;Future;Goals;Hand;Hand functions;Human;Impairment;Individual;Injury;Intervention;Investigation;Knowledge;Lesion;Life;Loudness;Measures;Methods;Motor;Motor Cortex;Motor Evoked Potentials;Movement;Multiple Sclerosis;Muscle;Neuronal Plasticity;Neurons;Outcome;Output;Pathway interactions;Persons;Physiologic pulse;Physiological;Protocols documentation;Quality of life;Reaction Time;Recovery;Rehabilitation therapy;Residual state;Spinal cord injury;Sterile coverings;Stimulus;Testing;Time;Training;Transcranial magnetic stimulation;Veterans;Work;Writing;experimental study;finger movement;grasp;hand rehabilitation;improved;indexing;motor disorder;motor impairment;noninvasive brain stimulation;novel;novel strategies;operation;post stroke;rehabilitation strategy;repetitive transcranial magnetic stimulation;skills;success;transmission process	Grasping behaviors, which are essential for daily-life functions, are largely impaired in individuals with cervical spinal cord injury (SCI). Although rehabilitative interventions have shown success in improving the ability to grasp following injury their overall effects remain limited. The goals of this proposal are to examine the contribution of physiological pathways to the control of grasping behaviors after cervical SCI, and to maximize the recovery of grasping by using tailored non-invasive stimulation protocols with motor training. We propose to study two basic grasping behaviors: a precision grip and a power grip. These behaviors are crucial because they provide the basis for a number human prehensile manipulations and are also necessary skills for eating, writing, dressing, and many other functions. Thus, our results may have a direct impact on the quality of life for veterans and their caregivers by enhancing their independence and level of care. In Aim 1, we will investigate the contribution of corticospinal and brainstem pathways to the control of hand muscles involved in precision and power grip after cervical SCI. Transcranial magnetic stimulation (TMS) will be used to examine transmission in corticospinal and intracortical pathways targeting finger muscles and an acoustic startle stimulus with and without TMS will be used to examine the contribution from brainstem pathways. Functional magnetic resonance imaging (fMRI) will be used to further assess changes in brain activity during these hand motor tasks. In Aim 2, we propose to enhance the recovery of grasping by using novel tailored protocols of non-invasive repetitive TMS targeting late indirect (I) descending volleys (iTMS) and an acoustic startle stimuli. iTMS and startle will be used during precision and power grip movements in a task-dependent manner to induce cortical and subcortical plasticity and enhance voluntary output of hand muscles (Aim 2a). Later, iTMS and startle will be applied in a task-dependent manner during a motor training task that involves precision and power grip (Aim 2b). These unique approaches aim at promoting neuroplasticity during functionally relevant grasping movements has not been used before. The proposed experiments will provide new knowledge on mechanisms of grasping functions which will be used to guide functionally-relevant plasticity-inducing protocols to enhance recovery of hand function. The absence of well-accepted treatments for grasping motor impairments for veterans with cervical SCI and the limited behavioral gains of present interventions underline the importance of these investigations.	Grasping Function after Spinal Cord Injury	Grasping is impaired in a number of individuals with cervical spinal cord injury. This proposal aims to examine the contribution of physiological pathways involved in grasping behaviors, and to maximize the recovery of grasping by using tailored non-invasive stimulation protocols with motor training. Novel methods will be used to strengthen transmission in residual corticospinal and reticulospinal connections and to enhance voluntary control of hand muscles. Because deficits in hand control are a major problem after stroke, amyotrophic lateral sclerosis, multiple sclerosis, and other motor disorders, our work may also be relevant for individuals with other lesions of the CNS.	VA	Non-SBIR/STTR	Grasping Function after Spinal Cord Injury	EDWARD HINES JR VA HOSPITAL	HINES	UNITED STATES	IL	Independent Hospitals	601413030	RX	Spinal Cord Injury/Disorders & Neuropathic Pain[RRDA]	SCI Motor/Sensory Function	Upper Limb/Forelimb	Non-Invasive Device		Clinical (Phase 0 or EFS)
5I01RX002474-08	2474	118503	11139375	2021	5	I01	PEREZ, MONICA A	Not Applicable	7	2018-07-01 12:07:00	2025-06-30 12:06:00	RX-17-001	Acoustics;Affect;Amyotrophic Lateral Sclerosis;Animals;Area;Behavior;Behavioral;Brain;Brain Stem;Caregivers;Caring;Cervical spinal cord injury;Cervical spinal cord structure;Data;Dorsal;Eating;Effectiveness;Fingers;Functional Magnetic Resonance Imaging;Future;Goals;Hand;Hand functions;Human;Impairment;Individual;Injury;Intervention;Investigation;Knowledge;Lesion;Life;Loudness;Measures;Methods;Motor;Motor Cortex;Motor Evoked Potentials;Movement;Multiple Sclerosis;Muscle;Neuronal Plasticity;Neurons;Outcome;Output;Pathway interactions;Persons;Physiologic pulse;Physiological;Protocols documentation;Quality of life;Reaction Time;Recovery;Rehabilitation therapy;Residual state;Spinal cord injury;Sterile coverings;Stimulus;Testing;Time;Training;Transcranial magnetic stimulation;Veterans;Work;Writing;experimental study;finger movement;grasp;hand rehabilitation;improved;indexing;motor disorder;motor impairment;noninvasive brain stimulation;novel;novel strategies;operation;post stroke;rehabilitation strategy;repetitive transcranial magnetic stimulation;skills;success;transmission process	Grasping behaviors, which are essential for daily-life functions, are largely impaired in individuals with cervical spinal cord injury (SCI). Although rehabilitative interventions have shown success in improving the ability to grasp following injury their overall effects remain limited. The goals of this proposal are to examine the contribution of physiological pathways to the control of grasping behaviors after cervical SCI, and to maximize the recovery of grasping by using tailored non-invasive stimulation protocols with motor training. We propose to study two basic grasping behaviors: a precision grip and a power grip. These behaviors are crucial because they provide the basis for a number human prehensile manipulations and are also necessary skills for eating, writing, dressing, and many other functions. Thus, our results may have a direct impact on the quality of life for veterans and their caregivers by enhancing their independence and level of care. In Aim 1, we will investigate the contribution of corticospinal and brainstem pathways to the control of hand muscles involved in precision and power grip after cervical SCI. Transcranial magnetic stimulation (TMS) will be used to examine transmission in corticospinal and intracortical pathways targeting finger muscles and an acoustic startle stimulus with and without TMS will be used to examine the contribution from brainstem pathways. Functional magnetic resonance imaging (fMRI) will be used to further assess changes in brain activity during these hand motor tasks. In Aim 2, we propose to enhance the recovery of grasping by using novel tailored protocols of non-invasive repetitive TMS targeting late indirect (I) descending volleys (iTMS) and an acoustic startle stimuli. iTMS and startle will be used during precision and power grip movements in a task-dependent manner to induce cortical and subcortical plasticity and enhance voluntary output of hand muscles (Aim 2a). Later, iTMS and startle will be applied in a task-dependent manner during a motor training task that involves precision and power grip (Aim 2b). These unique approaches aim at promoting neuroplasticity during functionally relevant grasping movements has not been used before. The proposed experiments will provide new knowledge on mechanisms of grasping functions which will be used to guide functionally-relevant plasticity-inducing protocols to enhance recovery of hand function. The absence of well-accepted treatments for grasping motor impairments for veterans with cervical SCI and the limited behavioral gains of present interventions underline the importance of these investigations.	Grasping Function after Spinal Cord Injury	Grasping is impaired in a number of individuals with cervical spinal cord injury. This proposal aims to examine the contribution of physiological pathways involved in grasping behaviors, and to maximize the recovery of grasping by using tailored non-invasive stimulation protocols with motor training. Novel methods will be used to strengthen transmission in residual corticospinal and reticulospinal connections and to enhance voluntary control of hand muscles. Because deficits in hand control are a major problem after stroke, amyotrophic lateral sclerosis, multiple sclerosis, and other motor disorders, our work may also be relevant for individuals with other lesions of the CNS.	VA	Non-SBIR/STTR	Grasping Function after Spinal Cord Injury	EDWARD HINES JR VA HOSPITAL	HINES	UNITED STATES	IL	Independent Hospitals	601413030	RX	Spinal Cord Injury/Disorders & Neuropathic Pain[RRDA]	SCI Motor/Sensory Function	Upper Limb/Forelimb	Non-Invasive Device		Clinical (Phase 0 or EFS)
5I01RX002474-08	2474	195568	11139375	2022	5	I01	PEREZ, MONICA A	Not Applicable	7	2018-07-01 12:07:00	2025-06-30 12:06:00	RX-17-001	Acoustics;Affect;Amyotrophic Lateral Sclerosis;Animals;Area;Behavior;Behavioral;Brain;Brain Stem;Caregivers;Caring;Cervical spinal cord injury;Cervical spinal cord structure;Data;Dorsal;Eating;Effectiveness;Fingers;Functional Magnetic Resonance Imaging;Future;Goals;Hand;Hand functions;Human;Impairment;Individual;Injury;Intervention;Investigation;Knowledge;Lesion;Life;Loudness;Measures;Methods;Motor;Motor Cortex;Motor Evoked Potentials;Movement;Multiple Sclerosis;Muscle;Neuronal Plasticity;Neurons;Outcome;Output;Pathway interactions;Persons;Physiologic pulse;Physiological;Protocols documentation;Quality of life;Reaction Time;Recovery;Rehabilitation therapy;Residual state;Spinal cord injury;Sterile coverings;Stimulus;Testing;Time;Training;Transcranial magnetic stimulation;Veterans;Work;Writing;experimental study;finger movement;grasp;hand rehabilitation;improved;indexing;motor disorder;motor impairment;noninvasive brain stimulation;novel;novel strategies;operation;post stroke;rehabilitation strategy;repetitive transcranial magnetic stimulation;skills;success;transmission process	Grasping behaviors, which are essential for daily-life functions, are largely impaired in individuals with cervical spinal cord injury (SCI). Although rehabilitative interventions have shown success in improving the ability to grasp following injury their overall effects remain limited. The goals of this proposal are to examine the contribution of physiological pathways to the control of grasping behaviors after cervical SCI, and to maximize the recovery of grasping by using tailored non-invasive stimulation protocols with motor training. We propose to study two basic grasping behaviors: a precision grip and a power grip. These behaviors are crucial because they provide the basis for a number human prehensile manipulations and are also necessary skills for eating, writing, dressing, and many other functions. Thus, our results may have a direct impact on the quality of life for veterans and their caregivers by enhancing their independence and level of care. In Aim 1, we will investigate the contribution of corticospinal and brainstem pathways to the control of hand muscles involved in precision and power grip after cervical SCI. Transcranial magnetic stimulation (TMS) will be used to examine transmission in corticospinal and intracortical pathways targeting finger muscles and an acoustic startle stimulus with and without TMS will be used to examine the contribution from brainstem pathways. Functional magnetic resonance imaging (fMRI) will be used to further assess changes in brain activity during these hand motor tasks. In Aim 2, we propose to enhance the recovery of grasping by using novel tailored protocols of non-invasive repetitive TMS targeting late indirect (I) descending volleys (iTMS) and an acoustic startle stimuli. iTMS and startle will be used during precision and power grip movements in a task-dependent manner to induce cortical and subcortical plasticity and enhance voluntary output of hand muscles (Aim 2a). Later, iTMS and startle will be applied in a task-dependent manner during a motor training task that involves precision and power grip (Aim 2b). These unique approaches aim at promoting neuroplasticity during functionally relevant grasping movements has not been used before. The proposed experiments will provide new knowledge on mechanisms of grasping functions which will be used to guide functionally-relevant plasticity-inducing protocols to enhance recovery of hand function. The absence of well-accepted treatments for grasping motor impairments for veterans with cervical SCI and the limited behavioral gains of present interventions underline the importance of these investigations.	Grasping Function after Spinal Cord Injury	Grasping is impaired in a number of individuals with cervical spinal cord injury. This proposal aims to examine the contribution of physiological pathways involved in grasping behaviors, and to maximize the recovery of grasping by using tailored non-invasive stimulation protocols with motor training. Novel methods will be used to strengthen transmission in residual corticospinal and reticulospinal connections and to enhance voluntary control of hand muscles. Because deficits in hand control are a major problem after stroke, amyotrophic lateral sclerosis, multiple sclerosis, and other motor disorders, our work may also be relevant for individuals with other lesions of the CNS.	VA	Non-SBIR/STTR	Grasping Function after Spinal Cord Injury	EDWARD HINES JR VA HOSPITAL	HINES	UNITED STATES	IL	Independent Hospitals	601413030	RX	Spinal Cord Injury/Disorders & Neuropathic Pain[RRDA]	SCI Motor/Sensory Function	Upper Limb/Forelimb	Non-Invasive Device		Clinical (Phase 0 or EFS)
5I01RX002474-08	2474	141478	11139375	2023	5	I01	PEREZ, MONICA A	Not Applicable	7	2018-07-01 12:07:00	2025-06-30 12:06:00	RX-17-001	Acoustics;Affect;Amyotrophic Lateral Sclerosis;Animals;Area;Behavior;Behavioral;Brain;Brain Stem;Caregivers;Caring;Cervical spinal cord injury;Cervical spinal cord structure;Data;Dorsal;Eating;Effectiveness;Fingers;Functional Magnetic Resonance Imaging;Future;Goals;Hand;Hand functions;Human;Impairment;Individual;Injury;Intervention;Investigation;Knowledge;Lesion;Life;Loudness;Measures;Methods;Motor;Motor Cortex;Motor Evoked Potentials;Movement;Multiple Sclerosis;Muscle;Neuronal Plasticity;Neurons;Outcome;Output;Pathway interactions;Persons;Physiologic pulse;Physiological;Protocols documentation;Quality of life;Reaction Time;Recovery;Rehabilitation therapy;Residual state;Spinal cord injury;Sterile coverings;Stimulus;Testing;Time;Training;Transcranial magnetic stimulation;Veterans;Work;Writing;experimental study;finger movement;grasp;hand rehabilitation;improved;indexing;motor disorder;motor impairment;noninvasive brain stimulation;novel;novel strategies;operation;post stroke;rehabilitation strategy;repetitive transcranial magnetic stimulation;skills;success;transmission process	Grasping behaviors, which are essential for daily-life functions, are largely impaired in individuals with cervical spinal cord injury (SCI). Although rehabilitative interventions have shown success in improving the ability to grasp following injury their overall effects remain limited. The goals of this proposal are to examine the contribution of physiological pathways to the control of grasping behaviors after cervical SCI, and to maximize the recovery of grasping by using tailored non-invasive stimulation protocols with motor training. We propose to study two basic grasping behaviors: a precision grip and a power grip. These behaviors are crucial because they provide the basis for a number human prehensile manipulations and are also necessary skills for eating, writing, dressing, and many other functions. Thus, our results may have a direct impact on the quality of life for veterans and their caregivers by enhancing their independence and level of care. In Aim 1, we will investigate the contribution of corticospinal and brainstem pathways to the control of hand muscles involved in precision and power grip after cervical SCI. Transcranial magnetic stimulation (TMS) will be used to examine transmission in corticospinal and intracortical pathways targeting finger muscles and an acoustic startle stimulus with and without TMS will be used to examine the contribution from brainstem pathways. Functional magnetic resonance imaging (fMRI) will be used to further assess changes in brain activity during these hand motor tasks. In Aim 2, we propose to enhance the recovery of grasping by using novel tailored protocols of non-invasive repetitive TMS targeting late indirect (I) descending volleys (iTMS) and an acoustic startle stimuli. iTMS and startle will be used during precision and power grip movements in a task-dependent manner to induce cortical and subcortical plasticity and enhance voluntary output of hand muscles (Aim 2a). Later, iTMS and startle will be applied in a task-dependent manner during a motor training task that involves precision and power grip (Aim 2b). These unique approaches aim at promoting neuroplasticity during functionally relevant grasping movements has not been used before. The proposed experiments will provide new knowledge on mechanisms of grasping functions which will be used to guide functionally-relevant plasticity-inducing protocols to enhance recovery of hand function. The absence of well-accepted treatments for grasping motor impairments for veterans with cervical SCI and the limited behavioral gains of present interventions underline the importance of these investigations.	Grasping Function after Spinal Cord Injury	Grasping is impaired in a number of individuals with cervical spinal cord injury. This proposal aims to examine the contribution of physiological pathways involved in grasping behaviors, and to maximize the recovery of grasping by using tailored non-invasive stimulation protocols with motor training. Novel methods will be used to strengthen transmission in residual corticospinal and reticulospinal connections and to enhance voluntary control of hand muscles. Because deficits in hand control are a major problem after stroke, amyotrophic lateral sclerosis, multiple sclerosis, and other motor disorders, our work may also be relevant for individuals with other lesions of the CNS.	VA	Non-SBIR/STTR	Grasping Function after Spinal Cord Injury	EDWARD HINES JR VA HOSPITAL	HINES	UNITED STATES	IL	Independent Hospitals	601413030	RX	Spinal Cord Injury/Disorders & Neuropathic Pain[RRDA]	SCI Motor/Sensory Function	Upper Limb/Forelimb	Non-Invasive Device		Clinical (Phase 0 or EFS)
5I01RX002474-08	2474	0	11139375	2024	5	I01	PEREZ, MONICA A	Not Applicable	7	2018-07-01 12:07:00	2025-06-30 12:06:00	RX-17-001	Acoustics;Affect;Amyotrophic Lateral Sclerosis;Animals;Area;Behavior;Behavioral;Brain;Brain Stem;Caregivers;Caring;Cervical spinal cord injury;Cervical spinal cord structure;Data;Dorsal;Eating;Effectiveness;Fingers;Functional Magnetic Resonance Imaging;Future;Goals;Hand;Hand functions;Human;Impairment;Individual;Injury;Intervention;Investigation;Knowledge;Lesion;Life;Loudness;Measures;Methods;Motor;Motor Cortex;Motor Evoked Potentials;Movement;Multiple Sclerosis;Muscle;Neuronal Plasticity;Neurons;Outcome;Output;Pathway interactions;Persons;Physiologic pulse;Physiological;Protocols documentation;Quality of life;Reaction Time;Recovery;Rehabilitation therapy;Residual state;Spinal cord injury;Sterile coverings;Stimulus;Testing;Time;Training;Transcranial magnetic stimulation;Veterans;Work;Writing;experimental study;finger movement;grasp;hand rehabilitation;improved;indexing;motor disorder;motor impairment;noninvasive brain stimulation;novel;novel strategies;operation;post stroke;rehabilitation strategy;repetitive transcranial magnetic stimulation;skills;success;transmission process	Grasping behaviors, which are essential for daily-life functions, are largely impaired in individuals with cervical spinal cord injury (SCI). Although rehabilitative interventions have shown success in improving the ability to grasp following injury their overall effects remain limited. The goals of this proposal are to examine the contribution of physiological pathways to the control of grasping behaviors after cervical SCI, and to maximize the recovery of grasping by using tailored non-invasive stimulation protocols with motor training. We propose to study two basic grasping behaviors: a precision grip and a power grip. These behaviors are crucial because they provide the basis for a number human prehensile manipulations and are also necessary skills for eating, writing, dressing, and many other functions. Thus, our results may have a direct impact on the quality of life for veterans and their caregivers by enhancing their independence and level of care. In Aim 1, we will investigate the contribution of corticospinal and brainstem pathways to the control of hand muscles involved in precision and power grip after cervical SCI. Transcranial magnetic stimulation (TMS) will be used to examine transmission in corticospinal and intracortical pathways targeting finger muscles and an acoustic startle stimulus with and without TMS will be used to examine the contribution from brainstem pathways. Functional magnetic resonance imaging (fMRI) will be used to further assess changes in brain activity during these hand motor tasks. In Aim 2, we propose to enhance the recovery of grasping by using novel tailored protocols of non-invasive repetitive TMS targeting late indirect (I) descending volleys (iTMS) and an acoustic startle stimuli. iTMS and startle will be used during precision and power grip movements in a task-dependent manner to induce cortical and subcortical plasticity and enhance voluntary output of hand muscles (Aim 2a). Later, iTMS and startle will be applied in a task-dependent manner during a motor training task that involves precision and power grip (Aim 2b). These unique approaches aim at promoting neuroplasticity during functionally relevant grasping movements has not been used before. The proposed experiments will provide new knowledge on mechanisms of grasping functions which will be used to guide functionally-relevant plasticity-inducing protocols to enhance recovery of hand function. The absence of well-accepted treatments for grasping motor impairments for veterans with cervical SCI and the limited behavioral gains of present interventions underline the importance of these investigations.	Grasping Function after Spinal Cord Injury	Grasping is impaired in a number of individuals with cervical spinal cord injury. This proposal aims to examine the contribution of physiological pathways involved in grasping behaviors, and to maximize the recovery of grasping by using tailored non-invasive stimulation protocols with motor training. Novel methods will be used to strengthen transmission in residual corticospinal and reticulospinal connections and to enhance voluntary control of hand muscles. Because deficits in hand control are a major problem after stroke, amyotrophic lateral sclerosis, multiple sclerosis, and other motor disorders, our work may also be relevant for individuals with other lesions of the CNS.	VA	Non-SBIR/STTR	Grasping Function after Spinal Cord Injury	EDWARD HINES JR VA HOSPITAL	HINES	UNITED STATES	IL	Independent Hospitals	601413030	RX	Spinal Cord Injury/Disorders & Neuropathic Pain[RRDA]	SCI Motor/Sensory Function	Upper Limb/Forelimb	Non-Invasive Device		Clinical (Phase 0 or EFS)
5I01RX002474-08	2474	0	11139375	2025	5	I01	PEREZ, MONICA A	Not Applicable	7	2018-07-01 12:07:00	2025-06-30 12:06:00	RX-17-001	Acoustics;Affect;Amyotrophic Lateral Sclerosis;Animals;Area;Behavior;Behavioral;Brain;Brain Stem;Caregivers;Caring;Cervical spinal cord injury;Cervical spinal cord structure;Data;Dorsal;Eating;Effectiveness;Fingers;Functional Magnetic Resonance Imaging;Future;Goals;Hand;Hand functions;Human;Impairment;Individual;Injury;Intervention;Investigation;Knowledge;Lesion;Life;Loudness;Measures;Methods;Motor;Motor Cortex;Motor Evoked Potentials;Movement;Multiple Sclerosis;Muscle;Neuronal Plasticity;Neurons;Outcome;Output;Pathway interactions;Persons;Physiologic pulse;Physiological;Protocols documentation;Quality of life;Reaction Time;Recovery;Rehabilitation therapy;Residual state;Spinal cord injury;Sterile coverings;Stimulus;Testing;Time;Training;Transcranial magnetic stimulation;Veterans;Work;Writing;experimental study;finger movement;grasp;hand rehabilitation;improved;indexing;motor disorder;motor impairment;noninvasive brain stimulation;novel;novel strategies;operation;post stroke;rehabilitation strategy;repetitive transcranial magnetic stimulation;skills;success;transmission process	Grasping behaviors, which are essential for daily-life functions, are largely impaired in individuals with cervical spinal cord injury (SCI). Although rehabilitative interventions have shown success in improving the ability to grasp following injury their overall effects remain limited. The goals of this proposal are to examine the contribution of physiological pathways to the control of grasping behaviors after cervical SCI, and to maximize the recovery of grasping by using tailored non-invasive stimulation protocols with motor training. We propose to study two basic grasping behaviors: a precision grip and a power grip. These behaviors are crucial because they provide the basis for a number human prehensile manipulations and are also necessary skills for eating, writing, dressing, and many other functions. Thus, our results may have a direct impact on the quality of life for veterans and their caregivers by enhancing their independence and level of care. In Aim 1, we will investigate the contribution of corticospinal and brainstem pathways to the control of hand muscles involved in precision and power grip after cervical SCI. Transcranial magnetic stimulation (TMS) will be used to examine transmission in corticospinal and intracortical pathways targeting finger muscles and an acoustic startle stimulus with and without TMS will be used to examine the contribution from brainstem pathways. Functional magnetic resonance imaging (fMRI) will be used to further assess changes in brain activity during these hand motor tasks. In Aim 2, we propose to enhance the recovery of grasping by using novel tailored protocols of non-invasive repetitive TMS targeting late indirect (I) descending volleys (iTMS) and an acoustic startle stimuli. iTMS and startle will be used during precision and power grip movements in a task-dependent manner to induce cortical and subcortical plasticity and enhance voluntary output of hand muscles (Aim 2a). Later, iTMS and startle will be applied in a task-dependent manner during a motor training task that involves precision and power grip (Aim 2b). These unique approaches aim at promoting neuroplasticity during functionally relevant grasping movements has not been used before. The proposed experiments will provide new knowledge on mechanisms of grasping functions which will be used to guide functionally-relevant plasticity-inducing protocols to enhance recovery of hand function. The absence of well-accepted treatments for grasping motor impairments for veterans with cervical SCI and the limited behavioral gains of present interventions underline the importance of these investigations.	Grasping Function after Spinal Cord Injury	Grasping is impaired in a number of individuals with cervical spinal cord injury. This proposal aims to examine the contribution of physiological pathways involved in grasping behaviors, and to maximize the recovery of grasping by using tailored non-invasive stimulation protocols with motor training. Novel methods will be used to strengthen transmission in residual corticospinal and reticulospinal connections and to enhance voluntary control of hand muscles. Because deficits in hand control are a major problem after stroke, amyotrophic lateral sclerosis, multiple sclerosis, and other motor disorders, our work may also be relevant for individuals with other lesions of the CNS.	VA	Non-SBIR/STTR	Grasping Function after Spinal Cord Injury	EDWARD HINES JR VA HOSPITAL	HINES	UNITED STATES	IL	Independent Hospitals	601413030	RX	Spinal Cord Injury/Disorders & Neuropathic Pain[RRDA]	SCI Motor/Sensory Function	Upper Limb/Forelimb	Non-Invasive Device		Clinical (Phase 0 or EFS)
5I01RX002483-06	2483	192502	10929290	2019	5	I01	ZHENG, BINHAI	Not Applicable	50	2018-11-01 12:11:00	2023-12-31 12:12:00	RX-18-006	Acute;Address;Age;Anatomy;Axon;Behavioral;Biological;Biological Models;Biology;Caring;Central Nervous System;Cervical spinal cord injury;Cervical spinal cord structure;Chronic;Clinical;Complement;Corticospinal Tracts;Data;Development;Disease;Forelimb;Foundations;Funding;Goals;Grant;Growth;Health;Healthcare Systems;Histology;Human;Individual;Injury;Intervention;Laboratory mice;Longevity;Modeling;Molecular;Mus;Natural regeneration;Nature;Neurologic;Neurons;Paralysed;Pathway interactions;Pattern;Persons;Phase;Publishing;Quality of life;Recovery;Recovery of Function;Rehabilitation therapy;Reporting;Research;Side;Spinal Cord;Spinal cord injury;Spinal cord injury patients;Stroke;Synapses;Testing;Three-Dimensional Imaging;Time;Training;Trauma;Traumatic Brain Injury;Veterans;age effect;axon growth;axon regeneration;axonal sprouting;central nervous system injury;experimental study;functional improvement;gene discovery;improved;injured;model organism;mouse model;nonhuman primate;repair strategy;repaired;restorative treatment;skills;synergism;therapeutic development	VA treats more than 26,000 people with spinal cord injury (SCI) and disorders each year, making the department the largest health care system in the world providing spinal cord care. A better understanding of axonal repair after central nervous system (CNS) injury is critical to the development of restorative treatment for people with SCI, especially the chronically injured. The overarching goal of this proposal is to understand how axonal sprouting, a form of endogenous repair mechanism in the CNS, can be enhanced and harnessed to promote functional recovery in chronic SCI. An important premise of the proposed study is that axonal sprouting from uninjured neurons represents an important and readily accessible form of axonal repair that will likely generate near-term translational value as compared to the more challenging regeneration-promoting strategies. Previous studies of axonal sprouting have focused on acute or subacute phases of SCI. The current grant mechanism will encourage us to delve into the important biology of axonal sprouting with chronic injury. This proposal builds upon our very recent published study on the impact of age on CNS axon regeneration and our unpublished preliminary data on the effect of age and chronic injury in axonal repair. Using the mouse corticospinal tract (CST) as the model system, we will test the hypothesis that sprouting can occur and contribute to functional recovery in chronic SCI, and that this endogenous repair mechanism can be enhanced through molecular intervention in the chronically injured CNS. We will use unilateral pyramidotomy injury model that severs one side of the CST to study sprouting across the midline to the denervated side. We will assess the level of CST axon sprouting in chronically injured mice, and identify effective molecular manipulations that promote such sprouting in chronically injured mice. We will also combine sprouting-promoting strategies and rehabilitative training to enhance functional recovery after a chronic spinal cord injury. Together, the proposed studies will address the potential of axon sprouting as a potentially more accessible repair mechanism to promote recovery of function in chronic SCI.	Harnessing Corticospinal Axon Sprouting for Functional Recovery in Chronic Injury	The proposed study aims to better understand the biology of axon sprouting using the corticospinal tract as the model system and to investigate how to enhance and harness this endogenous repair mechanism to promote functional recovery in chronic injury. Because much of the focus of research on spinal cord injury has been on the acute and subacute phases following injury, the emphasis on chronic injury combined with that on enhancing and harnessing sprouting, an endogenous repair mechanism, provides a promising approach for functional repair in the chronically injured. Investigating repair strategies for chronic spinal cord injury directly addresses a Veteran-centric health issue as veterans with SCI survive the initial trauma and live long life spans comparable to ambulatory individuals but are still significantly impacted by quality of life issues resulting from the injury.	VA	Non-SBIR/STTR	Harnessing Corticospinal Axon Sprouting for Functional Recovery in Chronic Injury	VA SAN DIEGO HEALTHCARE SYSTEM	SAN DIEGO	UNITED STATES	CA	Independent Hospitals	921610002	RX	Regenerative Rehabilitation[RRD0]	SCI Pathology & Repair	SCI Regeneration/Plasticity/Repair	Other Biologics		Preclinical
5I01RX002483-06	2483	215600	10929290	2020	5	I01	ZHENG, BINHAI	Not Applicable	50	2018-11-01 12:11:00	2023-12-31 12:12:00	RX-18-006	Acute;Address;Age;Anatomy;Axon;Behavioral;Biological;Biological Models;Biology;Caring;Central Nervous System;Cervical spinal cord injury;Cervical spinal cord structure;Chronic;Clinical;Complement;Corticospinal Tracts;Data;Development;Disease;Forelimb;Foundations;Funding;Goals;Grant;Growth;Health;Healthcare Systems;Histology;Human;Individual;Injury;Intervention;Laboratory mice;Longevity;Modeling;Molecular;Mus;Natural regeneration;Nature;Neurologic;Neurons;Paralysed;Pathway interactions;Pattern;Persons;Phase;Publishing;Quality of life;Recovery;Recovery of Function;Rehabilitation therapy;Reporting;Research;Side;Spinal Cord;Spinal cord injury;Spinal cord injury patients;Stroke;Synapses;Testing;Three-Dimensional Imaging;Time;Training;Trauma;Traumatic Brain Injury;Veterans;age effect;axon growth;axon regeneration;axonal sprouting;central nervous system injury;experimental study;functional improvement;gene discovery;improved;injured;model organism;mouse model;nonhuman primate;repair strategy;repaired;restorative treatment;skills;synergism;therapeutic development	VA treats more than 26,000 people with spinal cord injury (SCI) and disorders each year, making the department the largest health care system in the world providing spinal cord care. A better understanding of axonal repair after central nervous system (CNS) injury is critical to the development of restorative treatment for people with SCI, especially the chronically injured. The overarching goal of this proposal is to understand how axonal sprouting, a form of endogenous repair mechanism in the CNS, can be enhanced and harnessed to promote functional recovery in chronic SCI. An important premise of the proposed study is that axonal sprouting from uninjured neurons represents an important and readily accessible form of axonal repair that will likely generate near-term translational value as compared to the more challenging regeneration-promoting strategies. Previous studies of axonal sprouting have focused on acute or subacute phases of SCI. The current grant mechanism will encourage us to delve into the important biology of axonal sprouting with chronic injury. This proposal builds upon our very recent published study on the impact of age on CNS axon regeneration and our unpublished preliminary data on the effect of age and chronic injury in axonal repair. Using the mouse corticospinal tract (CST) as the model system, we will test the hypothesis that sprouting can occur and contribute to functional recovery in chronic SCI, and that this endogenous repair mechanism can be enhanced through molecular intervention in the chronically injured CNS. We will use unilateral pyramidotomy injury model that severs one side of the CST to study sprouting across the midline to the denervated side. We will assess the level of CST axon sprouting in chronically injured mice, and identify effective molecular manipulations that promote such sprouting in chronically injured mice. We will also combine sprouting-promoting strategies and rehabilitative training to enhance functional recovery after a chronic spinal cord injury. Together, the proposed studies will address the potential of axon sprouting as a potentially more accessible repair mechanism to promote recovery of function in chronic SCI.	Harnessing Corticospinal Axon Sprouting for Functional Recovery in Chronic Injury	The proposed study aims to better understand the biology of axon sprouting using the corticospinal tract as the model system and to investigate how to enhance and harness this endogenous repair mechanism to promote functional recovery in chronic injury. Because much of the focus of research on spinal cord injury has been on the acute and subacute phases following injury, the emphasis on chronic injury combined with that on enhancing and harnessing sprouting, an endogenous repair mechanism, provides a promising approach for functional repair in the chronically injured. Investigating repair strategies for chronic spinal cord injury directly addresses a Veteran-centric health issue as veterans with SCI survive the initial trauma and live long life spans comparable to ambulatory individuals but are still significantly impacted by quality of life issues resulting from the injury.	VA	Non-SBIR/STTR	Harnessing Corticospinal Axon Sprouting for Functional Recovery in Chronic Injury	VA SAN DIEGO HEALTHCARE SYSTEM	SAN DIEGO	UNITED STATES	CA	Independent Hospitals	921610002	RX	Regenerative Rehabilitation[RRD0]	SCI Pathology & Repair	SCI Regeneration/Plasticity/Repair	Other Biologics		Preclinical
5I01RX002483-06	2483	220075	10929290	2021	5	I01	ZHENG, BINHAI	Not Applicable	50	2018-11-01 12:11:00	2023-12-31 12:12:00	RX-18-006	Acute;Address;Age;Anatomy;Axon;Behavioral;Biological;Biological Models;Biology;Caring;Central Nervous System;Cervical spinal cord injury;Cervical spinal cord structure;Chronic;Clinical;Complement;Corticospinal Tracts;Data;Development;Disease;Forelimb;Foundations;Funding;Goals;Grant;Growth;Health;Healthcare Systems;Histology;Human;Individual;Injury;Intervention;Laboratory mice;Longevity;Modeling;Molecular;Mus;Natural regeneration;Nature;Neurologic;Neurons;Paralysed;Pathway interactions;Pattern;Persons;Phase;Publishing;Quality of life;Recovery;Recovery of Function;Rehabilitation therapy;Reporting;Research;Side;Spinal Cord;Spinal cord injury;Spinal cord injury patients;Stroke;Synapses;Testing;Three-Dimensional Imaging;Time;Training;Trauma;Traumatic Brain Injury;Veterans;age effect;axon growth;axon regeneration;axonal sprouting;central nervous system injury;experimental study;functional improvement;gene discovery;improved;injured;model organism;mouse model;nonhuman primate;repair strategy;repaired;restorative treatment;skills;synergism;therapeutic development	VA treats more than 26,000 people with spinal cord injury (SCI) and disorders each year, making the department the largest health care system in the world providing spinal cord care. A better understanding of axonal repair after central nervous system (CNS) injury is critical to the development of restorative treatment for people with SCI, especially the chronically injured. The overarching goal of this proposal is to understand how axonal sprouting, a form of endogenous repair mechanism in the CNS, can be enhanced and harnessed to promote functional recovery in chronic SCI. An important premise of the proposed study is that axonal sprouting from uninjured neurons represents an important and readily accessible form of axonal repair that will likely generate near-term translational value as compared to the more challenging regeneration-promoting strategies. Previous studies of axonal sprouting have focused on acute or subacute phases of SCI. The current grant mechanism will encourage us to delve into the important biology of axonal sprouting with chronic injury. This proposal builds upon our very recent published study on the impact of age on CNS axon regeneration and our unpublished preliminary data on the effect of age and chronic injury in axonal repair. Using the mouse corticospinal tract (CST) as the model system, we will test the hypothesis that sprouting can occur and contribute to functional recovery in chronic SCI, and that this endogenous repair mechanism can be enhanced through molecular intervention in the chronically injured CNS. We will use unilateral pyramidotomy injury model that severs one side of the CST to study sprouting across the midline to the denervated side. We will assess the level of CST axon sprouting in chronically injured mice, and identify effective molecular manipulations that promote such sprouting in chronically injured mice. We will also combine sprouting-promoting strategies and rehabilitative training to enhance functional recovery after a chronic spinal cord injury. Together, the proposed studies will address the potential of axon sprouting as a potentially more accessible repair mechanism to promote recovery of function in chronic SCI.	Harnessing Corticospinal Axon Sprouting for Functional Recovery in Chronic Injury	The proposed study aims to better understand the biology of axon sprouting using the corticospinal tract as the model system and to investigate how to enhance and harness this endogenous repair mechanism to promote functional recovery in chronic injury. Because much of the focus of research on spinal cord injury has been on the acute and subacute phases following injury, the emphasis on chronic injury combined with that on enhancing and harnessing sprouting, an endogenous repair mechanism, provides a promising approach for functional repair in the chronically injured. Investigating repair strategies for chronic spinal cord injury directly addresses a Veteran-centric health issue as veterans with SCI survive the initial trauma and live long life spans comparable to ambulatory individuals but are still significantly impacted by quality of life issues resulting from the injury.	VA	Non-SBIR/STTR	Harnessing Corticospinal Axon Sprouting for Functional Recovery in Chronic Injury	VA SAN DIEGO HEALTHCARE SYSTEM	SAN DIEGO	UNITED STATES	CA	Independent Hospitals	921610002	RX	Regenerative Rehabilitation[RRD0]	SCI Pathology & Repair	SCI Regeneration/Plasticity/Repair	Other Biologics		Preclinical
5I01RX002483-06	2483	220075	10929290	2021	5	I01	ZHENG, BINHAI	Not Applicable	50	2018-11-01 12:11:00	2023-12-31 12:12:00	RX-18-006	Acute;Address;Age;Anatomy;Axon;Behavioral;Biological;Biological Models;Biology;Caring;Central Nervous System;Cervical spinal cord injury;Cervical spinal cord structure;Chronic;Clinical;Complement;Corticospinal Tracts;Data;Development;Disease;Forelimb;Foundations;Funding;Goals;Grant;Growth;Health;Healthcare Systems;Histology;Human;Individual;Injury;Intervention;Laboratory mice;Longevity;Modeling;Molecular;Mus;Natural regeneration;Nature;Neurologic;Neurons;Paralysed;Pathway interactions;Pattern;Persons;Phase;Publishing;Quality of life;Recovery;Recovery of Function;Rehabilitation therapy;Reporting;Research;Side;Spinal Cord;Spinal cord injury;Spinal cord injury patients;Stroke;Synapses;Testing;Three-Dimensional Imaging;Time;Training;Trauma;Traumatic Brain Injury;Veterans;age effect;axon growth;axon regeneration;axonal sprouting;central nervous system injury;experimental study;functional improvement;gene discovery;improved;injured;model organism;mouse model;nonhuman primate;repair strategy;repaired;restorative treatment;skills;synergism;therapeutic development	VA treats more than 26,000 people with spinal cord injury (SCI) and disorders each year, making the department the largest health care system in the world providing spinal cord care. A better understanding of axonal repair after central nervous system (CNS) injury is critical to the development of restorative treatment for people with SCI, especially the chronically injured. The overarching goal of this proposal is to understand how axonal sprouting, a form of endogenous repair mechanism in the CNS, can be enhanced and harnessed to promote functional recovery in chronic SCI. An important premise of the proposed study is that axonal sprouting from uninjured neurons represents an important and readily accessible form of axonal repair that will likely generate near-term translational value as compared to the more challenging regeneration-promoting strategies. Previous studies of axonal sprouting have focused on acute or subacute phases of SCI. The current grant mechanism will encourage us to delve into the important biology of axonal sprouting with chronic injury. This proposal builds upon our very recent published study on the impact of age on CNS axon regeneration and our unpublished preliminary data on the effect of age and chronic injury in axonal repair. Using the mouse corticospinal tract (CST) as the model system, we will test the hypothesis that sprouting can occur and contribute to functional recovery in chronic SCI, and that this endogenous repair mechanism can be enhanced through molecular intervention in the chronically injured CNS. We will use unilateral pyramidotomy injury model that severs one side of the CST to study sprouting across the midline to the denervated side. We will assess the level of CST axon sprouting in chronically injured mice, and identify effective molecular manipulations that promote such sprouting in chronically injured mice. We will also combine sprouting-promoting strategies and rehabilitative training to enhance functional recovery after a chronic spinal cord injury. Together, the proposed studies will address the potential of axon sprouting as a potentially more accessible repair mechanism to promote recovery of function in chronic SCI.	Harnessing Corticospinal Axon Sprouting for Functional Recovery in Chronic Injury	The proposed study aims to better understand the biology of axon sprouting using the corticospinal tract as the model system and to investigate how to enhance and harness this endogenous repair mechanism to promote functional recovery in chronic injury. Because much of the focus of research on spinal cord injury has been on the acute and subacute phases following injury, the emphasis on chronic injury combined with that on enhancing and harnessing sprouting, an endogenous repair mechanism, provides a promising approach for functional repair in the chronically injured. Investigating repair strategies for chronic spinal cord injury directly addresses a Veteran-centric health issue as veterans with SCI survive the initial trauma and live long life spans comparable to ambulatory individuals but are still significantly impacted by quality of life issues resulting from the injury.	VA	Non-SBIR/STTR	Harnessing Corticospinal Axon Sprouting for Functional Recovery in Chronic Injury	VA SAN DIEGO HEALTHCARE SYSTEM	SAN DIEGO	UNITED STATES	CA	Independent Hospitals	921610002	RX	Regenerative Rehabilitation[RRD0]	SCI Pathology & Repair	SCI Regeneration/Plasticity/Repair	Other Biologics		Preclinical
5I01RX002483-06	2483	224383	10929290	2022	5	I01	ZHENG, BINHAI	Not Applicable	50	2018-11-01 12:11:00	2023-12-31 12:12:00	RX-18-006	Acute;Address;Age;Anatomy;Axon;Behavioral;Biological;Biological Models;Biology;Caring;Central Nervous System;Cervical spinal cord injury;Cervical spinal cord structure;Chronic;Clinical;Complement;Corticospinal Tracts;Data;Development;Disease;Forelimb;Foundations;Funding;Goals;Grant;Growth;Health;Healthcare Systems;Histology;Human;Individual;Injury;Intervention;Laboratory mice;Longevity;Modeling;Molecular;Mus;Natural regeneration;Nature;Neurologic;Neurons;Paralysed;Pathway interactions;Pattern;Persons;Phase;Publishing;Quality of life;Recovery;Recovery of Function;Rehabilitation therapy;Reporting;Research;Side;Spinal Cord;Spinal cord injury;Spinal cord injury patients;Stroke;Synapses;Testing;Three-Dimensional Imaging;Time;Training;Trauma;Traumatic Brain Injury;Veterans;age effect;axon growth;axon regeneration;axonal sprouting;central nervous system injury;experimental study;functional improvement;gene discovery;improved;injured;model organism;mouse model;nonhuman primate;repair strategy;repaired;restorative treatment;skills;synergism;therapeutic development	VA treats more than 26,000 people with spinal cord injury (SCI) and disorders each year, making the department the largest health care system in the world providing spinal cord care. A better understanding of axonal repair after central nervous system (CNS) injury is critical to the development of restorative treatment for people with SCI, especially the chronically injured. The overarching goal of this proposal is to understand how axonal sprouting, a form of endogenous repair mechanism in the CNS, can be enhanced and harnessed to promote functional recovery in chronic SCI. An important premise of the proposed study is that axonal sprouting from uninjured neurons represents an important and readily accessible form of axonal repair that will likely generate near-term translational value as compared to the more challenging regeneration-promoting strategies. Previous studies of axonal sprouting have focused on acute or subacute phases of SCI. The current grant mechanism will encourage us to delve into the important biology of axonal sprouting with chronic injury. This proposal builds upon our very recent published study on the impact of age on CNS axon regeneration and our unpublished preliminary data on the effect of age and chronic injury in axonal repair. Using the mouse corticospinal tract (CST) as the model system, we will test the hypothesis that sprouting can occur and contribute to functional recovery in chronic SCI, and that this endogenous repair mechanism can be enhanced through molecular intervention in the chronically injured CNS. We will use unilateral pyramidotomy injury model that severs one side of the CST to study sprouting across the midline to the denervated side. We will assess the level of CST axon sprouting in chronically injured mice, and identify effective molecular manipulations that promote such sprouting in chronically injured mice. We will also combine sprouting-promoting strategies and rehabilitative training to enhance functional recovery after a chronic spinal cord injury. Together, the proposed studies will address the potential of axon sprouting as a potentially more accessible repair mechanism to promote recovery of function in chronic SCI.	Harnessing Corticospinal Axon Sprouting for Functional Recovery in Chronic Injury	The proposed study aims to better understand the biology of axon sprouting using the corticospinal tract as the model system and to investigate how to enhance and harness this endogenous repair mechanism to promote functional recovery in chronic injury. Because much of the focus of research on spinal cord injury has been on the acute and subacute phases following injury, the emphasis on chronic injury combined with that on enhancing and harnessing sprouting, an endogenous repair mechanism, provides a promising approach for functional repair in the chronically injured. Investigating repair strategies for chronic spinal cord injury directly addresses a Veteran-centric health issue as veterans with SCI survive the initial trauma and live long life spans comparable to ambulatory individuals but are still significantly impacted by quality of life issues resulting from the injury.	VA	Non-SBIR/STTR	Harnessing Corticospinal Axon Sprouting for Functional Recovery in Chronic Injury	VA SAN DIEGO HEALTHCARE SYSTEM	SAN DIEGO	UNITED STATES	CA	Independent Hospitals	921610002	RX	Regenerative Rehabilitation[RRD0]	SCI Pathology & Repair	SCI Regeneration/Plasticity/Repair	Other Biologics		Preclinical
5I01RX002483-06	2483	228533	10929290	2023	5	I01	ZHENG, BINHAI	Not Applicable	50	2018-11-01 12:11:00	2023-12-31 12:12:00	RX-18-006	Acute;Address;Age;Anatomy;Axon;Behavioral;Biological;Biological Models;Biology;Caring;Central Nervous System;Cervical spinal cord injury;Cervical spinal cord structure;Chronic;Clinical;Complement;Corticospinal Tracts;Data;Development;Disease;Forelimb;Foundations;Funding;Goals;Grant;Growth;Health;Healthcare Systems;Histology;Human;Individual;Injury;Intervention;Laboratory mice;Longevity;Modeling;Molecular;Mus;Natural regeneration;Nature;Neurologic;Neurons;Paralysed;Pathway interactions;Pattern;Persons;Phase;Publishing;Quality of life;Recovery;Recovery of Function;Rehabilitation therapy;Reporting;Research;Side;Spinal Cord;Spinal cord injury;Spinal cord injury patients;Stroke;Synapses;Testing;Three-Dimensional Imaging;Time;Training;Trauma;Traumatic Brain Injury;Veterans;age effect;axon growth;axon regeneration;axonal sprouting;central nervous system injury;experimental study;functional improvement;gene discovery;improved;injured;model organism;mouse model;nonhuman primate;repair strategy;repaired;restorative treatment;skills;synergism;therapeutic development	VA treats more than 26,000 people with spinal cord injury (SCI) and disorders each year, making the department the largest health care system in the world providing spinal cord care. A better understanding of axonal repair after central nervous system (CNS) injury is critical to the development of restorative treatment for people with SCI, especially the chronically injured. The overarching goal of this proposal is to understand how axonal sprouting, a form of endogenous repair mechanism in the CNS, can be enhanced and harnessed to promote functional recovery in chronic SCI. An important premise of the proposed study is that axonal sprouting from uninjured neurons represents an important and readily accessible form of axonal repair that will likely generate near-term translational value as compared to the more challenging regeneration-promoting strategies. Previous studies of axonal sprouting have focused on acute or subacute phases of SCI. The current grant mechanism will encourage us to delve into the important biology of axonal sprouting with chronic injury. This proposal builds upon our very recent published study on the impact of age on CNS axon regeneration and our unpublished preliminary data on the effect of age and chronic injury in axonal repair. Using the mouse corticospinal tract (CST) as the model system, we will test the hypothesis that sprouting can occur and contribute to functional recovery in chronic SCI, and that this endogenous repair mechanism can be enhanced through molecular intervention in the chronically injured CNS. We will use unilateral pyramidotomy injury model that severs one side of the CST to study sprouting across the midline to the denervated side. We will assess the level of CST axon sprouting in chronically injured mice, and identify effective molecular manipulations that promote such sprouting in chronically injured mice. We will also combine sprouting-promoting strategies and rehabilitative training to enhance functional recovery after a chronic spinal cord injury. Together, the proposed studies will address the potential of axon sprouting as a potentially more accessible repair mechanism to promote recovery of function in chronic SCI.	Harnessing Corticospinal Axon Sprouting for Functional Recovery in Chronic Injury	The proposed study aims to better understand the biology of axon sprouting using the corticospinal tract as the model system and to investigate how to enhance and harness this endogenous repair mechanism to promote functional recovery in chronic injury. Because much of the focus of research on spinal cord injury has been on the acute and subacute phases following injury, the emphasis on chronic injury combined with that on enhancing and harnessing sprouting, an endogenous repair mechanism, provides a promising approach for functional repair in the chronically injured. Investigating repair strategies for chronic spinal cord injury directly addresses a Veteran-centric health issue as veterans with SCI survive the initial trauma and live long life spans comparable to ambulatory individuals but are still significantly impacted by quality of life issues resulting from the injury.	VA	Non-SBIR/STTR	Harnessing Corticospinal Axon Sprouting for Functional Recovery in Chronic Injury	VA SAN DIEGO HEALTHCARE SYSTEM	SAN DIEGO	UNITED STATES	CA	Independent Hospitals	921610002	RX	Regenerative Rehabilitation[RRD0]	SCI Pathology & Repair	SCI Regeneration/Plasticity/Repair	Other Biologics		Preclinical
5I01RX002483-06	2483	18907	10929290	2024	5	I01	ZHENG, BINHAI	Not Applicable	50	2018-11-01 12:11:00	2023-12-31 12:12:00	RX-18-006	Acute;Address;Age;Anatomy;Axon;Behavioral;Biological;Biological Models;Biology;Caring;Central Nervous System;Cervical spinal cord injury;Cervical spinal cord structure;Chronic;Clinical;Complement;Corticospinal Tracts;Data;Development;Disease;Forelimb;Foundations;Funding;Goals;Grant;Growth;Health;Healthcare Systems;Histology;Human;Individual;Injury;Intervention;Laboratory mice;Longevity;Modeling;Molecular;Mus;Natural regeneration;Nature;Neurologic;Neurons;Paralysed;Pathway interactions;Pattern;Persons;Phase;Publishing;Quality of life;Recovery;Recovery of Function;Rehabilitation therapy;Reporting;Research;Side;Spinal Cord;Spinal cord injury;Spinal cord injury patients;Stroke;Synapses;Testing;Three-Dimensional Imaging;Time;Training;Trauma;Traumatic Brain Injury;Veterans;age effect;axon growth;axon regeneration;axonal sprouting;central nervous system injury;experimental study;functional improvement;gene discovery;improved;injured;model organism;mouse model;nonhuman primate;repair strategy;repaired;restorative treatment;skills;synergism;therapeutic development	VA treats more than 26,000 people with spinal cord injury (SCI) and disorders each year, making the department the largest health care system in the world providing spinal cord care. A better understanding of axonal repair after central nervous system (CNS) injury is critical to the development of restorative treatment for people with SCI, especially the chronically injured. The overarching goal of this proposal is to understand how axonal sprouting, a form of endogenous repair mechanism in the CNS, can be enhanced and harnessed to promote functional recovery in chronic SCI. An important premise of the proposed study is that axonal sprouting from uninjured neurons represents an important and readily accessible form of axonal repair that will likely generate near-term translational value as compared to the more challenging regeneration-promoting strategies. Previous studies of axonal sprouting have focused on acute or subacute phases of SCI. The current grant mechanism will encourage us to delve into the important biology of axonal sprouting with chronic injury. This proposal builds upon our very recent published study on the impact of age on CNS axon regeneration and our unpublished preliminary data on the effect of age and chronic injury in axonal repair. Using the mouse corticospinal tract (CST) as the model system, we will test the hypothesis that sprouting can occur and contribute to functional recovery in chronic SCI, and that this endogenous repair mechanism can be enhanced through molecular intervention in the chronically injured CNS. We will use unilateral pyramidotomy injury model that severs one side of the CST to study sprouting across the midline to the denervated side. We will assess the level of CST axon sprouting in chronically injured mice, and identify effective molecular manipulations that promote such sprouting in chronically injured mice. We will also combine sprouting-promoting strategies and rehabilitative training to enhance functional recovery after a chronic spinal cord injury. Together, the proposed studies will address the potential of axon sprouting as a potentially more accessible repair mechanism to promote recovery of function in chronic SCI.	Harnessing Corticospinal Axon Sprouting for Functional Recovery in Chronic Injury	The proposed study aims to better understand the biology of axon sprouting using the corticospinal tract as the model system and to investigate how to enhance and harness this endogenous repair mechanism to promote functional recovery in chronic injury. Because much of the focus of research on spinal cord injury has been on the acute and subacute phases following injury, the emphasis on chronic injury combined with that on enhancing and harnessing sprouting, an endogenous repair mechanism, provides a promising approach for functional repair in the chronically injured. Investigating repair strategies for chronic spinal cord injury directly addresses a Veteran-centric health issue as veterans with SCI survive the initial trauma and live long life spans comparable to ambulatory individuals but are still significantly impacted by quality of life issues resulting from the injury.	VA	Non-SBIR/STTR	Harnessing Corticospinal Axon Sprouting for Functional Recovery in Chronic Injury	VA SAN DIEGO HEALTHCARE SYSTEM	SAN DIEGO	UNITED STATES	CA	Independent Hospitals	921610002	RX	Regenerative Rehabilitation[RRD0]	SCI Pathology & Repair	SCI Regeneration/Plasticity/Repair	Other Biologics		Preclinical
5IK2HX002484-05	2484	173306	10308486	2018	5	IK2	SKELTON, FELICIA	Not Applicable	9	2017-11-01 12:11:00	2022-10-31 12:10:00	HX-17-008	Acute;Aftercare;Age;Americas;Antibiotic Resistance;Antibiotic Therapy;Antibiotics;Attitude;Automobile Driving;Award;Bacteria;Bacteriuria;Benefits and Risks;Bladder;Centers for Disease Control and Prevention (U.S.);Chronic;Client satisfaction;Clinic;Clinical;Clinical Research;Communicable Diseases;Data;Databases;Documentation;Education;Effectiveness;Environment;Epidemiology;Ethers;Evaluation;Fellowship;Funding;Genitourinary system;Goals;Guidelines;Health Services;Historically Black Colleges and Universities;Infection;Intervention;Intervention Trial;Interview;Knowledge;Leadership;Manuscripts;Measures;Medical;Medical center;Medicine;Mentors;Methods;Neurogenic Bladder;Outcome;Outpatients;Patient advocacy;Patients;Pattern;Persons;Physical Medicine;Policies;Population;Postdoctoral Fellow;Predictive Factor;Pregnancy;Premenopause;Prevalence;Primary Health Care;Procedures;Provider;Publications;Publishing;Qualitative Methods;Qualitative Research;Quality of life;Reporting;Research;Residencies;Resources;Safety;Scientist;Signs and Symptoms;Site;Societies;Spinal cord injury;Standardization;Structure;Surveys;Symptoms;Testing;Time;Training;Training Programs;United Nations;Universities;Urinalysis;Urinary tract infection;Urine;Veterans;Veterans Health Administration;Visit;Washington;Woman;administrative database;black women;care outcomes;career;career development;clinical investigation;college;education resources;evidence base;evidence based guidelines;feasibility trial;health care delivery;health care service utilization;high risk;high risk population;implementation science;innovation;instrumentation;medical schools;medication compliance;multi-drug resistant pathogen;patient population;programs;provider factors;research and development;satisfaction;screening;skills;therapy design;treatment guidelines;urinary;urologic	Candidate: Dr. Felicia Skelton completed medical school at Baylor College of Medicine (BCM), residency in rehabilitation medicine at the University of Washington, serving as chief resident, and clinical fellowship in spinal cord injury (SCI) medicine at BCM. She is a current health services R&D (HSR&D) post-doctoral fellow at the Center for Innovations in Quality, Effectiveness and Safety (IQuESt) at the Michael E. DeBakey VA Medical Center (MEDVAMC) in Houston, TX. She has four first-authored publications, one submitted manuscript and two pending manuscripts. She is dedicated to a career as a clinician scientist, and as a Black female, an ideal candidate for the Historically Black College or University (HBCU) Research Scientist Training Program. Career Development and Goals: During this award period Dr. Skelton will obtain the necessary epidemiologic, qualitative methods, database analysis and implementation science skills to become an independently-funded clinician scientist exploring optimal health care delivery and outcomes for Veterans with SCI. This will be achieved through completion of coursework leading to a masters in clinical investigation from BCM, as well as other targeted educational opportunities developed by her diverse group of mentors and advisors. Environment: IQuESt and MEDVAMC are the ideal settings to complete this research, as the premiere HSR center in the Southwest and the one of the largest SCI centers in the nation, serving over 450 Veterans in the outpatient setting annually, respectively. Dr. Skelton has the support of clinical, research, administrative and patient advocacy leadership both locally and nationally for this project. Research: Bacteriuria, ether asymptomatic (ASB) or symptomatic urinary tract infection (UTI) is common in persons SCI. Current Veterans Health Administration (VHA) guidelines recommend a screening urine culture for every Veteran with SCI during their annual evaluation, even when symptomatic, which is contrary to other national guidelines. Our preliminary data suggest that a positive urine culture (even without signs or symptoms of infection) drives antibiotic use. As the clinical outcomes of the annual exam testing have not been explored, we theorize some Veterans are receiving antibiotics unnecessarily. The negative consequences of antibiotic overuse and antibiotic resistance are well documented, and have a national and even global focus. This study will develop an intervention aimed to educate stakeholders on evidence-based management of ASB and UTI, and guide antibiotic stewardship in this high-risk population. Aim 1 will identify patient, provider, and facility factors driving bacteriuria testing and subsequent antibiotic use after the SCI annual evaluation using qualitative interviews and quantitative surveys. Aim 2 will use national VHA databases to identify the predictors of urine testing and subsequent antibiotic use during the annual examination, and compare the clinical outcomes of those who received antibiotics to those who did not. Aim 3 will use the information gathered from the previous aims to develop the “Test Smart, Treat Smart” intervention, a combination of patient and provider education and resources that will help all stakeholders have informed conversations about urine testing and antibiotic use; feasibility will be tested at a single site. The next step wil be to refine the intervention and test its feasibility and effectiveness at multiple sites, with VA merit review funding, as well as guiding policy reform surrounding this common, but burdensome condition.	Optimizing Bacteriuria Management in Veterans with Spinal Cord Injury	After a spinal cord injury (SCI), changes in how the body stores and eliminates urine often leads to bacteria growing in the bladder. If a Veteran with SCI has signs and symptoms of a urinary tract infection (UTI), their urine should be tested for these bacteria, and if bacteria are found, treated with antibiotics appropriately. If they do not have signs and symptoms of an UTI however, several treatment guidelines recommend that the urine should not be tested in the first place. Furthermore, antibiotics should not be given. Antibiotics can harm as well as help, and Veterans with SCI are very likely to receive many courses of antibiotics over their lifetime. Our study will develop a program to help providers prescribe Veterans antibiotics for bacteria in the urine only when necessary, and to educate Veterans with SCI about best practices around urine testing and antibiotic use.	VA	Other	Optimizing Bacteriuria Management in Veterans with Spinal Cord Injury	MICHAEL E DEBAKEY VA MEDICAL CENTER	HOUSTON	UNITED STATES	TX	Independent Hospitals	770304298	HX	VA-ORD Historically Black College and University Research Scientist Training Program[HBCU]	SCI Secondary Health Conditions	Bladder/Urinary Health	Lifestyle		Clinical (Phase 0 or EFS)
5IK2HX002484-05	2484	245467	10308486	2019	5	IK2	SKELTON, FELICIA	Not Applicable	9	2017-11-01 12:11:00	2022-10-31 12:10:00	HX-17-008	Acute;Aftercare;Age;Americas;Antibiotic Resistance;Antibiotic Therapy;Antibiotics;Attitude;Automobile Driving;Award;Bacteria;Bacteriuria;Benefits and Risks;Bladder;Centers for Disease Control and Prevention (U.S.);Chronic;Client satisfaction;Clinic;Clinical;Clinical Research;Communicable Diseases;Data;Databases;Documentation;Education;Effectiveness;Environment;Epidemiology;Ethers;Evaluation;Fellowship;Funding;Genitourinary system;Goals;Guidelines;Health Services;Historically Black Colleges and Universities;Infection;Intervention;Intervention Trial;Interview;Knowledge;Leadership;Manuscripts;Measures;Medical;Medical center;Medicine;Mentors;Methods;Neurogenic Bladder;Outcome;Outpatients;Patient advocacy;Patients;Pattern;Persons;Physical Medicine;Policies;Population;Postdoctoral Fellow;Predictive Factor;Pregnancy;Premenopause;Prevalence;Primary Health Care;Procedures;Provider;Publications;Publishing;Qualitative Methods;Qualitative Research;Quality of life;Reporting;Research;Residencies;Resources;Safety;Scientist;Signs and Symptoms;Site;Societies;Spinal cord injury;Standardization;Structure;Surveys;Symptoms;Testing;Time;Training;Training Programs;United Nations;Universities;Urinalysis;Urinary tract infection;Urine;Veterans;Veterans Health Administration;Visit;Washington;Woman;administrative database;black women;care outcomes;career;career development;clinical investigation;college;education resources;evidence base;evidence based guidelines;feasibility trial;health care delivery;health care service utilization;high risk;high risk population;implementation science;innovation;instrumentation;medical schools;medication compliance;multi-drug resistant pathogen;patient population;programs;provider factors;research and development;satisfaction;screening;skills;therapy design;treatment guidelines;urinary;urologic	Candidate: Dr. Felicia Skelton completed medical school at Baylor College of Medicine (BCM), residency in rehabilitation medicine at the University of Washington, serving as chief resident, and clinical fellowship in spinal cord injury (SCI) medicine at BCM. She is a current health services R&D (HSR&D) post-doctoral fellow at the Center for Innovations in Quality, Effectiveness and Safety (IQuESt) at the Michael E. DeBakey VA Medical Center (MEDVAMC) in Houston, TX. She has four first-authored publications, one submitted manuscript and two pending manuscripts. She is dedicated to a career as a clinician scientist, and as a Black female, an ideal candidate for the Historically Black College or University (HBCU) Research Scientist Training Program. Career Development and Goals: During this award period Dr. Skelton will obtain the necessary epidemiologic, qualitative methods, database analysis and implementation science skills to become an independently-funded clinician scientist exploring optimal health care delivery and outcomes for Veterans with SCI. This will be achieved through completion of coursework leading to a masters in clinical investigation from BCM, as well as other targeted educational opportunities developed by her diverse group of mentors and advisors. Environment: IQuESt and MEDVAMC are the ideal settings to complete this research, as the premiere HSR center in the Southwest and the one of the largest SCI centers in the nation, serving over 450 Veterans in the outpatient setting annually, respectively. Dr. Skelton has the support of clinical, research, administrative and patient advocacy leadership both locally and nationally for this project. Research: Bacteriuria, ether asymptomatic (ASB) or symptomatic urinary tract infection (UTI) is common in persons SCI. Current Veterans Health Administration (VHA) guidelines recommend a screening urine culture for every Veteran with SCI during their annual evaluation, even when symptomatic, which is contrary to other national guidelines. Our preliminary data suggest that a positive urine culture (even without signs or symptoms of infection) drives antibiotic use. As the clinical outcomes of the annual exam testing have not been explored, we theorize some Veterans are receiving antibiotics unnecessarily. The negative consequences of antibiotic overuse and antibiotic resistance are well documented, and have a national and even global focus. This study will develop an intervention aimed to educate stakeholders on evidence-based management of ASB and UTI, and guide antibiotic stewardship in this high-risk population. Aim 1 will identify patient, provider, and facility factors driving bacteriuria testing and subsequent antibiotic use after the SCI annual evaluation using qualitative interviews and quantitative surveys. Aim 2 will use national VHA databases to identify the predictors of urine testing and subsequent antibiotic use during the annual examination, and compare the clinical outcomes of those who received antibiotics to those who did not. Aim 3 will use the information gathered from the previous aims to develop the “Test Smart, Treat Smart” intervention, a combination of patient and provider education and resources that will help all stakeholders have informed conversations about urine testing and antibiotic use; feasibility will be tested at a single site. The next step wil be to refine the intervention and test its feasibility and effectiveness at multiple sites, with VA merit review funding, as well as guiding policy reform surrounding this common, but burdensome condition.	Optimizing Bacteriuria Management in Veterans with Spinal Cord Injury	After a spinal cord injury (SCI), changes in how the body stores and eliminates urine often leads to bacteria growing in the bladder. If a Veteran with SCI has signs and symptoms of a urinary tract infection (UTI), their urine should be tested for these bacteria, and if bacteria are found, treated with antibiotics appropriately. If they do not have signs and symptoms of an UTI however, several treatment guidelines recommend that the urine should not be tested in the first place. Furthermore, antibiotics should not be given. Antibiotics can harm as well as help, and Veterans with SCI are very likely to receive many courses of antibiotics over their lifetime. Our study will develop a program to help providers prescribe Veterans antibiotics for bacteria in the urine only when necessary, and to educate Veterans with SCI about best practices around urine testing and antibiotic use.	VA	Other	Optimizing Bacteriuria Management in Veterans with Spinal Cord Injury	MICHAEL E DEBAKEY VA MEDICAL CENTER	HOUSTON	UNITED STATES	TX	Independent Hospitals	770304298	HX	VA-ORD Historically Black College and University Research Scientist Training Program[HBCU]	SCI Secondary Health Conditions	Bladder/Urinary Health	Lifestyle		Clinical (Phase 0 or EFS)
5IK2HX002484-05	2484	248958	10308486	2020	5	IK2	SKELTON, FELICIA	Not Applicable	9	2017-11-01 12:11:00	2022-10-31 12:10:00	HX-17-008	Acute;Aftercare;Age;Americas;Antibiotic Resistance;Antibiotic Therapy;Antibiotics;Attitude;Automobile Driving;Award;Bacteria;Bacteriuria;Benefits and Risks;Bladder;Centers for Disease Control and Prevention (U.S.);Chronic;Client satisfaction;Clinic;Clinical;Clinical Research;Communicable Diseases;Data;Databases;Documentation;Education;Effectiveness;Environment;Epidemiology;Ethers;Evaluation;Fellowship;Funding;Genitourinary system;Goals;Guidelines;Health Services;Historically Black Colleges and Universities;Infection;Intervention;Intervention Trial;Interview;Knowledge;Leadership;Manuscripts;Measures;Medical;Medical center;Medicine;Mentors;Methods;Neurogenic Bladder;Outcome;Outpatients;Patient advocacy;Patients;Pattern;Persons;Physical Medicine;Policies;Population;Postdoctoral Fellow;Predictive Factor;Pregnancy;Premenopause;Prevalence;Primary Health Care;Procedures;Provider;Publications;Publishing;Qualitative Methods;Qualitative Research;Quality of life;Reporting;Research;Residencies;Resources;Safety;Scientist;Signs and Symptoms;Site;Societies;Spinal cord injury;Standardization;Structure;Surveys;Symptoms;Testing;Time;Training;Training Programs;United Nations;Universities;Urinalysis;Urinary tract infection;Urine;Veterans;Veterans Health Administration;Visit;Washington;Woman;administrative database;black women;care outcomes;career;career development;clinical investigation;college;education resources;evidence base;evidence based guidelines;feasibility trial;health care delivery;health care service utilization;high risk;high risk population;implementation science;innovation;instrumentation;medical schools;medication compliance;multi-drug resistant pathogen;patient population;programs;provider factors;research and development;satisfaction;screening;skills;therapy design;treatment guidelines;urinary;urologic	Candidate: Dr. Felicia Skelton completed medical school at Baylor College of Medicine (BCM), residency in rehabilitation medicine at the University of Washington, serving as chief resident, and clinical fellowship in spinal cord injury (SCI) medicine at BCM. She is a current health services R&D (HSR&D) post-doctoral fellow at the Center for Innovations in Quality, Effectiveness and Safety (IQuESt) at the Michael E. DeBakey VA Medical Center (MEDVAMC) in Houston, TX. She has four first-authored publications, one submitted manuscript and two pending manuscripts. She is dedicated to a career as a clinician scientist, and as a Black female, an ideal candidate for the Historically Black College or University (HBCU) Research Scientist Training Program. Career Development and Goals: During this award period Dr. Skelton will obtain the necessary epidemiologic, qualitative methods, database analysis and implementation science skills to become an independently-funded clinician scientist exploring optimal health care delivery and outcomes for Veterans with SCI. This will be achieved through completion of coursework leading to a masters in clinical investigation from BCM, as well as other targeted educational opportunities developed by her diverse group of mentors and advisors. Environment: IQuESt and MEDVAMC are the ideal settings to complete this research, as the premiere HSR center in the Southwest and the one of the largest SCI centers in the nation, serving over 450 Veterans in the outpatient setting annually, respectively. Dr. Skelton has the support of clinical, research, administrative and patient advocacy leadership both locally and nationally for this project. Research: Bacteriuria, ether asymptomatic (ASB) or symptomatic urinary tract infection (UTI) is common in persons SCI. Current Veterans Health Administration (VHA) guidelines recommend a screening urine culture for every Veteran with SCI during their annual evaluation, even when symptomatic, which is contrary to other national guidelines. Our preliminary data suggest that a positive urine culture (even without signs or symptoms of infection) drives antibiotic use. As the clinical outcomes of the annual exam testing have not been explored, we theorize some Veterans are receiving antibiotics unnecessarily. The negative consequences of antibiotic overuse and antibiotic resistance are well documented, and have a national and even global focus. This study will develop an intervention aimed to educate stakeholders on evidence-based management of ASB and UTI, and guide antibiotic stewardship in this high-risk population. Aim 1 will identify patient, provider, and facility factors driving bacteriuria testing and subsequent antibiotic use after the SCI annual evaluation using qualitative interviews and quantitative surveys. Aim 2 will use national VHA databases to identify the predictors of urine testing and subsequent antibiotic use during the annual examination, and compare the clinical outcomes of those who received antibiotics to those who did not. Aim 3 will use the information gathered from the previous aims to develop the “Test Smart, Treat Smart” intervention, a combination of patient and provider education and resources that will help all stakeholders have informed conversations about urine testing and antibiotic use; feasibility will be tested at a single site. The next step wil be to refine the intervention and test its feasibility and effectiveness at multiple sites, with VA merit review funding, as well as guiding policy reform surrounding this common, but burdensome condition.	Optimizing Bacteriuria Management in Veterans with Spinal Cord Injury	After a spinal cord injury (SCI), changes in how the body stores and eliminates urine often leads to bacteria growing in the bladder. If a Veteran with SCI has signs and symptoms of a urinary tract infection (UTI), their urine should be tested for these bacteria, and if bacteria are found, treated with antibiotics appropriately. If they do not have signs and symptoms of an UTI however, several treatment guidelines recommend that the urine should not be tested in the first place. Furthermore, antibiotics should not be given. Antibiotics can harm as well as help, and Veterans with SCI are very likely to receive many courses of antibiotics over their lifetime. Our study will develop a program to help providers prescribe Veterans antibiotics for bacteria in the urine only when necessary, and to educate Veterans with SCI about best practices around urine testing and antibiotic use.	VA	Other	Optimizing Bacteriuria Management in Veterans with Spinal Cord Injury	MICHAEL E DEBAKEY VA MEDICAL CENTER	HOUSTON	UNITED STATES	TX	Independent Hospitals	770304298	HX	VA-ORD Historically Black College and University Research Scientist Training Program[HBCU]	SCI Secondary Health Conditions	Bladder/Urinary Health	Lifestyle		Clinical (Phase 0 or EFS)
5IK2HX002484-05	2484	251763	10308486	2021	5	IK2	SKELTON, FELICIA	Not Applicable	9	2017-11-01 12:11:00	2022-10-31 12:10:00	HX-17-008	Acute;Aftercare;Age;Americas;Antibiotic Resistance;Antibiotic Therapy;Antibiotics;Attitude;Automobile Driving;Award;Bacteria;Bacteriuria;Benefits and Risks;Bladder;Centers for Disease Control and Prevention (U.S.);Chronic;Client satisfaction;Clinic;Clinical;Clinical Research;Communicable Diseases;Data;Databases;Documentation;Education;Effectiveness;Environment;Epidemiology;Ethers;Evaluation;Fellowship;Funding;Genitourinary system;Goals;Guidelines;Health Services;Historically Black Colleges and Universities;Infection;Intervention;Intervention Trial;Interview;Knowledge;Leadership;Manuscripts;Measures;Medical;Medical center;Medicine;Mentors;Methods;Neurogenic Bladder;Outcome;Outpatients;Patient advocacy;Patients;Pattern;Persons;Physical Medicine;Policies;Population;Postdoctoral Fellow;Predictive Factor;Pregnancy;Premenopause;Prevalence;Primary Health Care;Procedures;Provider;Publications;Publishing;Qualitative Methods;Qualitative Research;Quality of life;Reporting;Research;Residencies;Resources;Safety;Scientist;Signs and Symptoms;Site;Societies;Spinal cord injury;Standardization;Structure;Surveys;Symptoms;Testing;Time;Training;Training Programs;United Nations;Universities;Urinalysis;Urinary tract infection;Urine;Veterans;Veterans Health Administration;Visit;Washington;Woman;administrative database;black women;care outcomes;career;career development;clinical investigation;college;education resources;evidence base;evidence based guidelines;feasibility trial;health care delivery;health care service utilization;high risk;high risk population;implementation science;innovation;instrumentation;medical schools;medication compliance;multi-drug resistant pathogen;patient population;programs;provider factors;research and development;satisfaction;screening;skills;therapy design;treatment guidelines;urinary;urologic	Candidate: Dr. Felicia Skelton completed medical school at Baylor College of Medicine (BCM), residency in rehabilitation medicine at the University of Washington, serving as chief resident, and clinical fellowship in spinal cord injury (SCI) medicine at BCM. She is a current health services R&D (HSR&D) post-doctoral fellow at the Center for Innovations in Quality, Effectiveness and Safety (IQuESt) at the Michael E. DeBakey VA Medical Center (MEDVAMC) in Houston, TX. She has four first-authored publications, one submitted manuscript and two pending manuscripts. She is dedicated to a career as a clinician scientist, and as a Black female, an ideal candidate for the Historically Black College or University (HBCU) Research Scientist Training Program. Career Development and Goals: During this award period Dr. Skelton will obtain the necessary epidemiologic, qualitative methods, database analysis and implementation science skills to become an independently-funded clinician scientist exploring optimal health care delivery and outcomes for Veterans with SCI. This will be achieved through completion of coursework leading to a masters in clinical investigation from BCM, as well as other targeted educational opportunities developed by her diverse group of mentors and advisors. Environment: IQuESt and MEDVAMC are the ideal settings to complete this research, as the premiere HSR center in the Southwest and the one of the largest SCI centers in the nation, serving over 450 Veterans in the outpatient setting annually, respectively. Dr. Skelton has the support of clinical, research, administrative and patient advocacy leadership both locally and nationally for this project. Research: Bacteriuria, ether asymptomatic (ASB) or symptomatic urinary tract infection (UTI) is common in persons SCI. Current Veterans Health Administration (VHA) guidelines recommend a screening urine culture for every Veteran with SCI during their annual evaluation, even when symptomatic, which is contrary to other national guidelines. Our preliminary data suggest that a positive urine culture (even without signs or symptoms of infection) drives antibiotic use. As the clinical outcomes of the annual exam testing have not been explored, we theorize some Veterans are receiving antibiotics unnecessarily. The negative consequences of antibiotic overuse and antibiotic resistance are well documented, and have a national and even global focus. This study will develop an intervention aimed to educate stakeholders on evidence-based management of ASB and UTI, and guide antibiotic stewardship in this high-risk population. Aim 1 will identify patient, provider, and facility factors driving bacteriuria testing and subsequent antibiotic use after the SCI annual evaluation using qualitative interviews and quantitative surveys. Aim 2 will use national VHA databases to identify the predictors of urine testing and subsequent antibiotic use during the annual examination, and compare the clinical outcomes of those who received antibiotics to those who did not. Aim 3 will use the information gathered from the previous aims to develop the “Test Smart, Treat Smart” intervention, a combination of patient and provider education and resources that will help all stakeholders have informed conversations about urine testing and antibiotic use; feasibility will be tested at a single site. The next step wil be to refine the intervention and test its feasibility and effectiveness at multiple sites, with VA merit review funding, as well as guiding policy reform surrounding this common, but burdensome condition.	Optimizing Bacteriuria Management in Veterans with Spinal Cord Injury	After a spinal cord injury (SCI), changes in how the body stores and eliminates urine often leads to bacteria growing in the bladder. If a Veteran with SCI has signs and symptoms of a urinary tract infection (UTI), their urine should be tested for these bacteria, and if bacteria are found, treated with antibiotics appropriately. If they do not have signs and symptoms of an UTI however, several treatment guidelines recommend that the urine should not be tested in the first place. Furthermore, antibiotics should not be given. Antibiotics can harm as well as help, and Veterans with SCI are very likely to receive many courses of antibiotics over their lifetime. Our study will develop a program to help providers prescribe Veterans antibiotics for bacteria in the urine only when necessary, and to educate Veterans with SCI about best practices around urine testing and antibiotic use.	VA	Other	Optimizing Bacteriuria Management in Veterans with Spinal Cord Injury	MICHAEL E DEBAKEY VA MEDICAL CENTER	HOUSTON	UNITED STATES	TX	Independent Hospitals	770304298	HX	VA-ORD Historically Black College and University Research Scientist Training Program[HBCU]	SCI Secondary Health Conditions	Bladder/Urinary Health	Lifestyle		Clinical (Phase 0 or EFS)
5IK2HX002484-05	2484	219084	10308486	2022	5	IK2	SKELTON, FELICIA	Not Applicable	9	2017-11-01 12:11:00	2022-10-31 12:10:00	HX-17-008	Acute;Aftercare;Age;Americas;Antibiotic Resistance;Antibiotic Therapy;Antibiotics;Attitude;Automobile Driving;Award;Bacteria;Bacteriuria;Benefits and Risks;Bladder;Centers for Disease Control and Prevention (U.S.);Chronic;Client satisfaction;Clinic;Clinical;Clinical Research;Communicable Diseases;Data;Databases;Documentation;Education;Effectiveness;Environment;Epidemiology;Ethers;Evaluation;Fellowship;Funding;Genitourinary system;Goals;Guidelines;Health Services;Historically Black Colleges and Universities;Infection;Intervention;Intervention Trial;Interview;Knowledge;Leadership;Manuscripts;Measures;Medical;Medical center;Medicine;Mentors;Methods;Neurogenic Bladder;Outcome;Outpatients;Patient advocacy;Patients;Pattern;Persons;Physical Medicine;Policies;Population;Postdoctoral Fellow;Predictive Factor;Pregnancy;Premenopause;Prevalence;Primary Health Care;Procedures;Provider;Publications;Publishing;Qualitative Methods;Qualitative Research;Quality of life;Reporting;Research;Residencies;Resources;Safety;Scientist;Signs and Symptoms;Site;Societies;Spinal cord injury;Standardization;Structure;Surveys;Symptoms;Testing;Time;Training;Training Programs;United Nations;Universities;Urinalysis;Urinary tract infection;Urine;Veterans;Veterans Health Administration;Visit;Washington;Woman;administrative database;black women;care outcomes;career;career development;clinical investigation;college;education resources;evidence base;evidence based guidelines;feasibility trial;health care delivery;health care service utilization;high risk;high risk population;implementation science;innovation;instrumentation;medical schools;medication compliance;multi-drug resistant pathogen;patient population;programs;provider factors;research and development;satisfaction;screening;skills;therapy design;treatment guidelines;urinary;urologic	Candidate: Dr. Felicia Skelton completed medical school at Baylor College of Medicine (BCM), residency in rehabilitation medicine at the University of Washington, serving as chief resident, and clinical fellowship in spinal cord injury (SCI) medicine at BCM. She is a current health services R&D (HSR&D) post-doctoral fellow at the Center for Innovations in Quality, Effectiveness and Safety (IQuESt) at the Michael E. DeBakey VA Medical Center (MEDVAMC) in Houston, TX. She has four first-authored publications, one submitted manuscript and two pending manuscripts. She is dedicated to a career as a clinician scientist, and as a Black female, an ideal candidate for the Historically Black College or University (HBCU) Research Scientist Training Program. Career Development and Goals: During this award period Dr. Skelton will obtain the necessary epidemiologic, qualitative methods, database analysis and implementation science skills to become an independently-funded clinician scientist exploring optimal health care delivery and outcomes for Veterans with SCI. This will be achieved through completion of coursework leading to a masters in clinical investigation from BCM, as well as other targeted educational opportunities developed by her diverse group of mentors and advisors. Environment: IQuESt and MEDVAMC are the ideal settings to complete this research, as the premiere HSR center in the Southwest and the one of the largest SCI centers in the nation, serving over 450 Veterans in the outpatient setting annually, respectively. Dr. Skelton has the support of clinical, research, administrative and patient advocacy leadership both locally and nationally for this project. Research: Bacteriuria, ether asymptomatic (ASB) or symptomatic urinary tract infection (UTI) is common in persons SCI. Current Veterans Health Administration (VHA) guidelines recommend a screening urine culture for every Veteran with SCI during their annual evaluation, even when symptomatic, which is contrary to other national guidelines. Our preliminary data suggest that a positive urine culture (even without signs or symptoms of infection) drives antibiotic use. As the clinical outcomes of the annual exam testing have not been explored, we theorize some Veterans are receiving antibiotics unnecessarily. The negative consequences of antibiotic overuse and antibiotic resistance are well documented, and have a national and even global focus. This study will develop an intervention aimed to educate stakeholders on evidence-based management of ASB and UTI, and guide antibiotic stewardship in this high-risk population. Aim 1 will identify patient, provider, and facility factors driving bacteriuria testing and subsequent antibiotic use after the SCI annual evaluation using qualitative interviews and quantitative surveys. Aim 2 will use national VHA databases to identify the predictors of urine testing and subsequent antibiotic use during the annual examination, and compare the clinical outcomes of those who received antibiotics to those who did not. Aim 3 will use the information gathered from the previous aims to develop the “Test Smart, Treat Smart” intervention, a combination of patient and provider education and resources that will help all stakeholders have informed conversations about urine testing and antibiotic use; feasibility will be tested at a single site. The next step wil be to refine the intervention and test its feasibility and effectiveness at multiple sites, with VA merit review funding, as well as guiding policy reform surrounding this common, but burdensome condition.	Optimizing Bacteriuria Management in Veterans with Spinal Cord Injury	After a spinal cord injury (SCI), changes in how the body stores and eliminates urine often leads to bacteria growing in the bladder. If a Veteran with SCI has signs and symptoms of a urinary tract infection (UTI), their urine should be tested for these bacteria, and if bacteria are found, treated with antibiotics appropriately. If they do not have signs and symptoms of an UTI however, several treatment guidelines recommend that the urine should not be tested in the first place. Furthermore, antibiotics should not be given. Antibiotics can harm as well as help, and Veterans with SCI are very likely to receive many courses of antibiotics over their lifetime. Our study will develop a program to help providers prescribe Veterans antibiotics for bacteria in the urine only when necessary, and to educate Veterans with SCI about best practices around urine testing and antibiotic use.	VA	Other	Optimizing Bacteriuria Management in Veterans with Spinal Cord Injury	MICHAEL E DEBAKEY VA MEDICAL CENTER	HOUSTON	UNITED STATES	TX	Independent Hospitals	770304298	HX	VA-ORD Historically Black College and University Research Scientist Training Program[HBCU]	SCI Secondary Health Conditions	Bladder/Urinary Health	Lifestyle		Clinical (Phase 0 or EFS)
5IK2HX002484-05	2484	18906	10308486	2023	5	IK2	SKELTON, FELICIA	Not Applicable	9	2017-11-01 12:11:00	2022-10-31 12:10:00	HX-17-008	Acute;Aftercare;Age;Americas;Antibiotic Resistance;Antibiotic Therapy;Antibiotics;Attitude;Automobile Driving;Award;Bacteria;Bacteriuria;Benefits and Risks;Bladder;Centers for Disease Control and Prevention (U.S.);Chronic;Client satisfaction;Clinic;Clinical;Clinical Research;Communicable Diseases;Data;Databases;Documentation;Education;Effectiveness;Environment;Epidemiology;Ethers;Evaluation;Fellowship;Funding;Genitourinary system;Goals;Guidelines;Health Services;Historically Black Colleges and Universities;Infection;Intervention;Intervention Trial;Interview;Knowledge;Leadership;Manuscripts;Measures;Medical;Medical center;Medicine;Mentors;Methods;Neurogenic Bladder;Outcome;Outpatients;Patient advocacy;Patients;Pattern;Persons;Physical Medicine;Policies;Population;Postdoctoral Fellow;Predictive Factor;Pregnancy;Premenopause;Prevalence;Primary Health Care;Procedures;Provider;Publications;Publishing;Qualitative Methods;Qualitative Research;Quality of life;Reporting;Research;Residencies;Resources;Safety;Scientist;Signs and Symptoms;Site;Societies;Spinal cord injury;Standardization;Structure;Surveys;Symptoms;Testing;Time;Training;Training Programs;United Nations;Universities;Urinalysis;Urinary tract infection;Urine;Veterans;Veterans Health Administration;Visit;Washington;Woman;administrative database;black women;care outcomes;career;career development;clinical investigation;college;education resources;evidence base;evidence based guidelines;feasibility trial;health care delivery;health care service utilization;high risk;high risk population;implementation science;innovation;instrumentation;medical schools;medication compliance;multi-drug resistant pathogen;patient population;programs;provider factors;research and development;satisfaction;screening;skills;therapy design;treatment guidelines;urinary;urologic	Candidate: Dr. Felicia Skelton completed medical school at Baylor College of Medicine (BCM), residency in rehabilitation medicine at the University of Washington, serving as chief resident, and clinical fellowship in spinal cord injury (SCI) medicine at BCM. She is a current health services R&D (HSR&D) post-doctoral fellow at the Center for Innovations in Quality, Effectiveness and Safety (IQuESt) at the Michael E. DeBakey VA Medical Center (MEDVAMC) in Houston, TX. She has four first-authored publications, one submitted manuscript and two pending manuscripts. She is dedicated to a career as a clinician scientist, and as a Black female, an ideal candidate for the Historically Black College or University (HBCU) Research Scientist Training Program. Career Development and Goals: During this award period Dr. Skelton will obtain the necessary epidemiologic, qualitative methods, database analysis and implementation science skills to become an independently-funded clinician scientist exploring optimal health care delivery and outcomes for Veterans with SCI. This will be achieved through completion of coursework leading to a masters in clinical investigation from BCM, as well as other targeted educational opportunities developed by her diverse group of mentors and advisors. Environment: IQuESt and MEDVAMC are the ideal settings to complete this research, as the premiere HSR center in the Southwest and the one of the largest SCI centers in the nation, serving over 450 Veterans in the outpatient setting annually, respectively. Dr. Skelton has the support of clinical, research, administrative and patient advocacy leadership both locally and nationally for this project. Research: Bacteriuria, ether asymptomatic (ASB) or symptomatic urinary tract infection (UTI) is common in persons SCI. Current Veterans Health Administration (VHA) guidelines recommend a screening urine culture for every Veteran with SCI during their annual evaluation, even when symptomatic, which is contrary to other national guidelines. Our preliminary data suggest that a positive urine culture (even without signs or symptoms of infection) drives antibiotic use. As the clinical outcomes of the annual exam testing have not been explored, we theorize some Veterans are receiving antibiotics unnecessarily. The negative consequences of antibiotic overuse and antibiotic resistance are well documented, and have a national and even global focus. This study will develop an intervention aimed to educate stakeholders on evidence-based management of ASB and UTI, and guide antibiotic stewardship in this high-risk population. Aim 1 will identify patient, provider, and facility factors driving bacteriuria testing and subsequent antibiotic use after the SCI annual evaluation using qualitative interviews and quantitative surveys. Aim 2 will use national VHA databases to identify the predictors of urine testing and subsequent antibiotic use during the annual examination, and compare the clinical outcomes of those who received antibiotics to those who did not. Aim 3 will use the information gathered from the previous aims to develop the “Test Smart, Treat Smart” intervention, a combination of patient and provider education and resources that will help all stakeholders have informed conversations about urine testing and antibiotic use; feasibility will be tested at a single site. The next step wil be to refine the intervention and test its feasibility and effectiveness at multiple sites, with VA merit review funding, as well as guiding policy reform surrounding this common, but burdensome condition.	Optimizing Bacteriuria Management in Veterans with Spinal Cord Injury	After a spinal cord injury (SCI), changes in how the body stores and eliminates urine often leads to bacteria growing in the bladder. If a Veteran with SCI has signs and symptoms of a urinary tract infection (UTI), their urine should be tested for these bacteria, and if bacteria are found, treated with antibiotics appropriately. If they do not have signs and symptoms of an UTI however, several treatment guidelines recommend that the urine should not be tested in the first place. Furthermore, antibiotics should not be given. Antibiotics can harm as well as help, and Veterans with SCI are very likely to receive many courses of antibiotics over their lifetime. Our study will develop a program to help providers prescribe Veterans antibiotics for bacteria in the urine only when necessary, and to educate Veterans with SCI about best practices around urine testing and antibiotic use.	VA	Other	Optimizing Bacteriuria Management in Veterans with Spinal Cord Injury	MICHAEL E DEBAKEY VA MEDICAL CENTER	HOUSTON	UNITED STATES	TX	Independent Hospitals	770304298	HX	VA-ORD Historically Black College and University Research Scientist Training Program[HBCU]	SCI Secondary Health Conditions	Bladder/Urinary Health	Lifestyle		Clinical (Phase 0 or EFS)
5I21RX002533-06	2533	75000	10631918	2018	5	I21	OLNEY, CHRISTINE M	Not Applicable	5	2018-01-01 12:01:00	2023-06-30 12:06:00	RX-17-012	Area;Beds;Behavior;Care given by nurses;Cessation of life;Clinic;Clinical Trials;Communication;Development;Devices;Early Diagnosis;Early Intervention;Engineering;Esthesia;Feedback;Future;Goals;Health Care Costs;Health Personnel;Healthcare;Home;Home environment;Hospital Costs;Hospitalization;Hour;Image;Infection;Injury;Interruption;Intervention;Lead;Location;Methods;Muscle Tonus;Nursing Research;Operative Surgical Procedures;Outcome;Pathway interactions;Persons;Posture;Prevention;Process;Protocols documentation;Provider;Rehabilitation therapy;Research;Risk;Risk Factors;Secure;Self-Help Devices;Severities;Skin;Specialist;Spinal cord injury;System;Systems Development;Technology;Testing;Time;Training;Trochanters;Veterans;Vision;Visit;Work;base;coccyx;cost;decubitus ulcer;healing;high risk;home test;improved;injury prevention;limb loss;pressure;prevent;sacrum;satisfaction;screening;systems research;tool;trial comparing;usability;wound;wound care	Veterans with spinal cord injury (VwSCI) are at high risk for pressure injury (PI). Risk factors for PI in VwSCI include lack of sensation below the level of injury, relative immobility, and poor gluteal muscle tone. The average added healthcare cost for a person with SCI with a pressure injury is estimated to be $70,000, and hospitalization may be required for weeks to months to heal the pressure injury. Furthermore, incurring a pressure injury can result in severe infection, limb loss, or even death. Preventative behavior to incurring a pressure injury is taught to the VwSCI during rehabilitation. Behaviors such as pressure reliefs every 15 minutes, turning every two hours when lying in bed, and conducting regular skin assessments are recommended for PI prevention. Most VwSCI are taught to use a mirror on a long handle for viewing at-risk seated areas (e.g., sacrum, ischial tuberosities, coccyx area, and trochanters) at least twice a day for evidence of skin changes. If the mirror user discovers a change in the skin, he/she is encouraged to completely offload that area. Many VwSCI live great distances from the VA SCI clinic thus healthcare providers could better advise Veterans to the appropriate pathway if they could view an image of the at-risk skin. The long term goal of this work is to help VwSCI prevent the progression and severity of an early detected pressure injury. The short term goals are to 1) provide VwSCI a more efficient and efficacious tool [In-Sight camera system] to examine their at-risk skin areas; and to 2) provide a secure and efficient communication process with their health care provider or skin specialist regarding areas of concern. The first aim of the project will involve N=18 VwSCI (level C7 and below). During a first visit, Veterans will describe their current use of the long-handled mirror to conduct skin screening and will demonstrate their ability to see key locations with the mirror. They will also fill out the Assistive Device section of the QUEST 2.0 to provide their satisfaction with the long-handled mirror. The In-Sight camera system will be presented to the Veterans and they will be trained on how to use the system by the research nurse. The Veterans will then demonstrate their ability to see key locations with the camera system. Subjects will fill out the Assistive Device section of the QUEST 2.0 for the camera system and will provide feedback on how to improve the system. This feedback will be used by our engineering team to refine the camera system. During a second visit, the refined camera system will be retested by the same N=18 VwSCI using the same protocol. QUEST 2.0 device subscale scores will assist in quantifying improvements to the device during the refinement. The second aim will use the refined camera system in at-home testing of N=6 VwSCI (level C7 and below). During a first visit to the Veteran's home, the Veteran will conduct the same testing with the long-handled mirror as described for Aim 1. The research nurse will train the Veteran on how to use the In-Sight camera system and the Veteran will use the system at home for 3 months. Veterans will send images weekly (using MyHealtheVet) to a wound care nurse at the Minneapolis VA SCI/D Center or more often if they find areas of concern. The research nurse will call Veterans weekly to determine if they are having any issues with the system and to provide feedback regarding the image quality (based on discussions with the wound care nurse). At the end of the study, the research nurse will return to the Veteran's home and the Veteran will demonstrate their use of the camera system and fill out the Assistive Device section of the QUEST 2.0. We expect to show that the camera system is preferred to the long-handled mirror and to establish the feasibility for a future clinical trial comparing different skin screening technologies.	Camera System Development for Pressure Injury Screening in Veterans with SCI	There are more than 40,000 Veterans living with spinal cord injury (SCI) and most will have at least one serious pressure injury during their lifetime. An unchecked pressure injury interrupts normal daily living, often leading to days to months of hospitalization. Early intervention for a pressure injury can greatly modify the pressure injury and subsequent intervention trajectory. The objective of this project is to complete development of a camera system used for early detection of pressure injury for Veterans with SCI. The camera system will replace the current, inefficient method for conducting daily skin assessments using a long-handled mirror. The Veterans will be able to share skin assessment concerns, including images, with their provider using MyHealtheVet, a secure VA communication system, resulting in timely and effective early interventions, offsetting the devastating consequences of unchecked pressure injuries.	VA	Research Centers	Camera System Development for Pressure Injury Screening in Veterans with SCI	MINNEAPOLIS VA MEDICAL CENTER	MINNEAPOLIS	UNITED STATES	MN	Independent Hospitals	554172309	RX	Rehabilitation Research and Development SPiRE Program[RRDS]	SCI Secondary Health Conditions	Integument	Psychosocial/Caregiver/Community		Clinical (Phase 0 or EFS)
5I21RX002533-06	2533	172943	10631918	2019	5	I21	OLNEY, CHRISTINE M	Not Applicable	5	2018-01-01 12:01:00	2023-06-30 12:06:00	RX-17-012	Area;Beds;Behavior;Care given by nurses;Cessation of life;Clinic;Clinical Trials;Communication;Development;Devices;Early Diagnosis;Early Intervention;Engineering;Esthesia;Feedback;Future;Goals;Health Care Costs;Health Personnel;Healthcare;Home;Home environment;Hospital Costs;Hospitalization;Hour;Image;Infection;Injury;Interruption;Intervention;Lead;Location;Methods;Muscle Tonus;Nursing Research;Operative Surgical Procedures;Outcome;Pathway interactions;Persons;Posture;Prevention;Process;Protocols documentation;Provider;Rehabilitation therapy;Research;Risk;Risk Factors;Secure;Self-Help Devices;Severities;Skin;Specialist;Spinal cord injury;System;Systems Development;Technology;Testing;Time;Training;Trochanters;Veterans;Vision;Visit;Work;base;coccyx;cost;decubitus ulcer;healing;high risk;home test;improved;injury prevention;limb loss;pressure;prevent;sacrum;satisfaction;screening;systems research;tool;trial comparing;usability;wound;wound care	Veterans with spinal cord injury (VwSCI) are at high risk for pressure injury (PI). Risk factors for PI in VwSCI include lack of sensation below the level of injury, relative immobility, and poor gluteal muscle tone. The average added healthcare cost for a person with SCI with a pressure injury is estimated to be $70,000, and hospitalization may be required for weeks to months to heal the pressure injury. Furthermore, incurring a pressure injury can result in severe infection, limb loss, or even death. Preventative behavior to incurring a pressure injury is taught to the VwSCI during rehabilitation. Behaviors such as pressure reliefs every 15 minutes, turning every two hours when lying in bed, and conducting regular skin assessments are recommended for PI prevention. Most VwSCI are taught to use a mirror on a long handle for viewing at-risk seated areas (e.g., sacrum, ischial tuberosities, coccyx area, and trochanters) at least twice a day for evidence of skin changes. If the mirror user discovers a change in the skin, he/she is encouraged to completely offload that area. Many VwSCI live great distances from the VA SCI clinic thus healthcare providers could better advise Veterans to the appropriate pathway if they could view an image of the at-risk skin. The long term goal of this work is to help VwSCI prevent the progression and severity of an early detected pressure injury. The short term goals are to 1) provide VwSCI a more efficient and efficacious tool [In-Sight camera system] to examine their at-risk skin areas; and to 2) provide a secure and efficient communication process with their health care provider or skin specialist regarding areas of concern. The first aim of the project will involve N=18 VwSCI (level C7 and below). During a first visit, Veterans will describe their current use of the long-handled mirror to conduct skin screening and will demonstrate their ability to see key locations with the mirror. They will also fill out the Assistive Device section of the QUEST 2.0 to provide their satisfaction with the long-handled mirror. The In-Sight camera system will be presented to the Veterans and they will be trained on how to use the system by the research nurse. The Veterans will then demonstrate their ability to see key locations with the camera system. Subjects will fill out the Assistive Device section of the QUEST 2.0 for the camera system and will provide feedback on how to improve the system. This feedback will be used by our engineering team to refine the camera system. During a second visit, the refined camera system will be retested by the same N=18 VwSCI using the same protocol. QUEST 2.0 device subscale scores will assist in quantifying improvements to the device during the refinement. The second aim will use the refined camera system in at-home testing of N=6 VwSCI (level C7 and below). During a first visit to the Veteran's home, the Veteran will conduct the same testing with the long-handled mirror as described for Aim 1. The research nurse will train the Veteran on how to use the In-Sight camera system and the Veteran will use the system at home for 3 months. Veterans will send images weekly (using MyHealtheVet) to a wound care nurse at the Minneapolis VA SCI/D Center or more often if they find areas of concern. The research nurse will call Veterans weekly to determine if they are having any issues with the system and to provide feedback regarding the image quality (based on discussions with the wound care nurse). At the end of the study, the research nurse will return to the Veteran's home and the Veteran will demonstrate their use of the camera system and fill out the Assistive Device section of the QUEST 2.0. We expect to show that the camera system is preferred to the long-handled mirror and to establish the feasibility for a future clinical trial comparing different skin screening technologies.	Camera System Development for Pressure Injury Screening in Veterans with SCI	There are more than 40,000 Veterans living with spinal cord injury (SCI) and most will have at least one serious pressure injury during their lifetime. An unchecked pressure injury interrupts normal daily living, often leading to days to months of hospitalization. Early intervention for a pressure injury can greatly modify the pressure injury and subsequent intervention trajectory. The objective of this project is to complete development of a camera system used for early detection of pressure injury for Veterans with SCI. The camera system will replace the current, inefficient method for conducting daily skin assessments using a long-handled mirror. The Veterans will be able to share skin assessment concerns, including images, with their provider using MyHealtheVet, a secure VA communication system, resulting in timely and effective early interventions, offsetting the devastating consequences of unchecked pressure injuries.	VA	Research Centers	Camera System Development for Pressure Injury Screening in Veterans with SCI	MINNEAPOLIS VA MEDICAL CENTER	MINNEAPOLIS	UNITED STATES	MN	Independent Hospitals	554172309	RX	Rehabilitation Research and Development SPiRE Program[RRDS]	SCI Secondary Health Conditions	Integument	Psychosocial/Caregiver/Community		Clinical (Phase 0 or EFS)
5I21RX002533-06	2533	151782	10631918	2020	5	I21	OLNEY, CHRISTINE M	Not Applicable	5	2018-01-01 12:01:00	2023-06-30 12:06:00	RX-17-012	Area;Beds;Behavior;Care given by nurses;Cessation of life;Clinic;Clinical Trials;Communication;Development;Devices;Early Diagnosis;Early Intervention;Engineering;Esthesia;Feedback;Future;Goals;Health Care Costs;Health Personnel;Healthcare;Home;Home environment;Hospital Costs;Hospitalization;Hour;Image;Infection;Injury;Interruption;Intervention;Lead;Location;Methods;Muscle Tonus;Nursing Research;Operative Surgical Procedures;Outcome;Pathway interactions;Persons;Posture;Prevention;Process;Protocols documentation;Provider;Rehabilitation therapy;Research;Risk;Risk Factors;Secure;Self-Help Devices;Severities;Skin;Specialist;Spinal cord injury;System;Systems Development;Technology;Testing;Time;Training;Trochanters;Veterans;Vision;Visit;Work;base;coccyx;cost;decubitus ulcer;healing;high risk;home test;improved;injury prevention;limb loss;pressure;prevent;sacrum;satisfaction;screening;systems research;tool;trial comparing;usability;wound;wound care	Veterans with spinal cord injury (VwSCI) are at high risk for pressure injury (PI). Risk factors for PI in VwSCI include lack of sensation below the level of injury, relative immobility, and poor gluteal muscle tone. The average added healthcare cost for a person with SCI with a pressure injury is estimated to be $70,000, and hospitalization may be required for weeks to months to heal the pressure injury. Furthermore, incurring a pressure injury can result in severe infection, limb loss, or even death. Preventative behavior to incurring a pressure injury is taught to the VwSCI during rehabilitation. Behaviors such as pressure reliefs every 15 minutes, turning every two hours when lying in bed, and conducting regular skin assessments are recommended for PI prevention. Most VwSCI are taught to use a mirror on a long handle for viewing at-risk seated areas (e.g., sacrum, ischial tuberosities, coccyx area, and trochanters) at least twice a day for evidence of skin changes. If the mirror user discovers a change in the skin, he/she is encouraged to completely offload that area. Many VwSCI live great distances from the VA SCI clinic thus healthcare providers could better advise Veterans to the appropriate pathway if they could view an image of the at-risk skin. The long term goal of this work is to help VwSCI prevent the progression and severity of an early detected pressure injury. The short term goals are to 1) provide VwSCI a more efficient and efficacious tool [In-Sight camera system] to examine their at-risk skin areas; and to 2) provide a secure and efficient communication process with their health care provider or skin specialist regarding areas of concern. The first aim of the project will involve N=18 VwSCI (level C7 and below). During a first visit, Veterans will describe their current use of the long-handled mirror to conduct skin screening and will demonstrate their ability to see key locations with the mirror. They will also fill out the Assistive Device section of the QUEST 2.0 to provide their satisfaction with the long-handled mirror. The In-Sight camera system will be presented to the Veterans and they will be trained on how to use the system by the research nurse. The Veterans will then demonstrate their ability to see key locations with the camera system. Subjects will fill out the Assistive Device section of the QUEST 2.0 for the camera system and will provide feedback on how to improve the system. This feedback will be used by our engineering team to refine the camera system. During a second visit, the refined camera system will be retested by the same N=18 VwSCI using the same protocol. QUEST 2.0 device subscale scores will assist in quantifying improvements to the device during the refinement. The second aim will use the refined camera system in at-home testing of N=6 VwSCI (level C7 and below). During a first visit to the Veteran's home, the Veteran will conduct the same testing with the long-handled mirror as described for Aim 1. The research nurse will train the Veteran on how to use the In-Sight camera system and the Veteran will use the system at home for 3 months. Veterans will send images weekly (using MyHealtheVet) to a wound care nurse at the Minneapolis VA SCI/D Center or more often if they find areas of concern. The research nurse will call Veterans weekly to determine if they are having any issues with the system and to provide feedback regarding the image quality (based on discussions with the wound care nurse). At the end of the study, the research nurse will return to the Veteran's home and the Veteran will demonstrate their use of the camera system and fill out the Assistive Device section of the QUEST 2.0. We expect to show that the camera system is preferred to the long-handled mirror and to establish the feasibility for a future clinical trial comparing different skin screening technologies.	Camera System Development for Pressure Injury Screening in Veterans with SCI	There are more than 40,000 Veterans living with spinal cord injury (SCI) and most will have at least one serious pressure injury during their lifetime. An unchecked pressure injury interrupts normal daily living, often leading to days to months of hospitalization. Early intervention for a pressure injury can greatly modify the pressure injury and subsequent intervention trajectory. The objective of this project is to complete development of a camera system used for early detection of pressure injury for Veterans with SCI. The camera system will replace the current, inefficient method for conducting daily skin assessments using a long-handled mirror. The Veterans will be able to share skin assessment concerns, including images, with their provider using MyHealtheVet, a secure VA communication system, resulting in timely and effective early interventions, offsetting the devastating consequences of unchecked pressure injuries.	VA	Research Centers	Camera System Development for Pressure Injury Screening in Veterans with SCI	MINNEAPOLIS VA MEDICAL CENTER	MINNEAPOLIS	UNITED STATES	MN	Independent Hospitals	554172309	RX	Rehabilitation Research and Development SPiRE Program[RRDS]	SCI Secondary Health Conditions	Integument	Psychosocial/Caregiver/Community		Clinical (Phase 0 or EFS)
5I21RX002533-06	2533	49977	10631918	2021	5	I21	OLNEY, CHRISTINE M	Not Applicable	5	2018-01-01 12:01:00	2023-06-30 12:06:00	RX-17-012	Area;Beds;Behavior;Care given by nurses;Cessation of life;Clinic;Clinical Trials;Communication;Development;Devices;Early Diagnosis;Early Intervention;Engineering;Esthesia;Feedback;Future;Goals;Health Care Costs;Health Personnel;Healthcare;Home;Home environment;Hospital Costs;Hospitalization;Hour;Image;Infection;Injury;Interruption;Intervention;Lead;Location;Methods;Muscle Tonus;Nursing Research;Operative Surgical Procedures;Outcome;Pathway interactions;Persons;Posture;Prevention;Process;Protocols documentation;Provider;Rehabilitation therapy;Research;Risk;Risk Factors;Secure;Self-Help Devices;Severities;Skin;Specialist;Spinal cord injury;System;Systems Development;Technology;Testing;Time;Training;Trochanters;Veterans;Vision;Visit;Work;base;coccyx;cost;decubitus ulcer;healing;high risk;home test;improved;injury prevention;limb loss;pressure;prevent;sacrum;satisfaction;screening;systems research;tool;trial comparing;usability;wound;wound care	Veterans with spinal cord injury (VwSCI) are at high risk for pressure injury (PI). Risk factors for PI in VwSCI include lack of sensation below the level of injury, relative immobility, and poor gluteal muscle tone. The average added healthcare cost for a person with SCI with a pressure injury is estimated to be $70,000, and hospitalization may be required for weeks to months to heal the pressure injury. Furthermore, incurring a pressure injury can result in severe infection, limb loss, or even death. Preventative behavior to incurring a pressure injury is taught to the VwSCI during rehabilitation. Behaviors such as pressure reliefs every 15 minutes, turning every two hours when lying in bed, and conducting regular skin assessments are recommended for PI prevention. Most VwSCI are taught to use a mirror on a long handle for viewing at-risk seated areas (e.g., sacrum, ischial tuberosities, coccyx area, and trochanters) at least twice a day for evidence of skin changes. If the mirror user discovers a change in the skin, he/she is encouraged to completely offload that area. Many VwSCI live great distances from the VA SCI clinic thus healthcare providers could better advise Veterans to the appropriate pathway if they could view an image of the at-risk skin. The long term goal of this work is to help VwSCI prevent the progression and severity of an early detected pressure injury. The short term goals are to 1) provide VwSCI a more efficient and efficacious tool [In-Sight camera system] to examine their at-risk skin areas; and to 2) provide a secure and efficient communication process with their health care provider or skin specialist regarding areas of concern. The first aim of the project will involve N=18 VwSCI (level C7 and below). During a first visit, Veterans will describe their current use of the long-handled mirror to conduct skin screening and will demonstrate their ability to see key locations with the mirror. They will also fill out the Assistive Device section of the QUEST 2.0 to provide their satisfaction with the long-handled mirror. The In-Sight camera system will be presented to the Veterans and they will be trained on how to use the system by the research nurse. The Veterans will then demonstrate their ability to see key locations with the camera system. Subjects will fill out the Assistive Device section of the QUEST 2.0 for the camera system and will provide feedback on how to improve the system. This feedback will be used by our engineering team to refine the camera system. During a second visit, the refined camera system will be retested by the same N=18 VwSCI using the same protocol. QUEST 2.0 device subscale scores will assist in quantifying improvements to the device during the refinement. The second aim will use the refined camera system in at-home testing of N=6 VwSCI (level C7 and below). During a first visit to the Veteran's home, the Veteran will conduct the same testing with the long-handled mirror as described for Aim 1. The research nurse will train the Veteran on how to use the In-Sight camera system and the Veteran will use the system at home for 3 months. Veterans will send images weekly (using MyHealtheVet) to a wound care nurse at the Minneapolis VA SCI/D Center or more often if they find areas of concern. The research nurse will call Veterans weekly to determine if they are having any issues with the system and to provide feedback regarding the image quality (based on discussions with the wound care nurse). At the end of the study, the research nurse will return to the Veteran's home and the Veteran will demonstrate their use of the camera system and fill out the Assistive Device section of the QUEST 2.0. We expect to show that the camera system is preferred to the long-handled mirror and to establish the feasibility for a future clinical trial comparing different skin screening technologies.	Camera System Development for Pressure Injury Screening in Veterans with SCI	There are more than 40,000 Veterans living with spinal cord injury (SCI) and most will have at least one serious pressure injury during their lifetime. An unchecked pressure injury interrupts normal daily living, often leading to days to months of hospitalization. Early intervention for a pressure injury can greatly modify the pressure injury and subsequent intervention trajectory. The objective of this project is to complete development of a camera system used for early detection of pressure injury for Veterans with SCI. The camera system will replace the current, inefficient method for conducting daily skin assessments using a long-handled mirror. The Veterans will be able to share skin assessment concerns, including images, with their provider using MyHealtheVet, a secure VA communication system, resulting in timely and effective early interventions, offsetting the devastating consequences of unchecked pressure injuries.	VA	Research Centers	Camera System Development for Pressure Injury Screening in Veterans with SCI	MINNEAPOLIS VA MEDICAL CENTER	MINNEAPOLIS	UNITED STATES	MN	Independent Hospitals	554172309	RX	Rehabilitation Research and Development SPiRE Program[RRDS]	SCI Secondary Health Conditions	Integument	Psychosocial/Caregiver/Community		Clinical (Phase 0 or EFS)
5I21RX002533-06	2533	42265	10631918	2022	5	I21	OLNEY, CHRISTINE M	Not Applicable	5	2018-01-01 12:01:00	2023-06-30 12:06:00	RX-17-012	Area;Beds;Behavior;Care given by nurses;Cessation of life;Clinic;Clinical Trials;Communication;Development;Devices;Early Diagnosis;Early Intervention;Engineering;Esthesia;Feedback;Future;Goals;Health Care Costs;Health Personnel;Healthcare;Home;Home environment;Hospital Costs;Hospitalization;Hour;Image;Infection;Injury;Interruption;Intervention;Lead;Location;Methods;Muscle Tonus;Nursing Research;Operative Surgical Procedures;Outcome;Pathway interactions;Persons;Posture;Prevention;Process;Protocols documentation;Provider;Rehabilitation therapy;Research;Risk;Risk Factors;Secure;Self-Help Devices;Severities;Skin;Specialist;Spinal cord injury;System;Systems Development;Technology;Testing;Time;Training;Trochanters;Veterans;Vision;Visit;Work;base;coccyx;cost;decubitus ulcer;healing;high risk;home test;improved;injury prevention;limb loss;pressure;prevent;sacrum;satisfaction;screening;systems research;tool;trial comparing;usability;wound;wound care	Veterans with spinal cord injury (VwSCI) are at high risk for pressure injury (PI). Risk factors for PI in VwSCI include lack of sensation below the level of injury, relative immobility, and poor gluteal muscle tone. The average added healthcare cost for a person with SCI with a pressure injury is estimated to be $70,000, and hospitalization may be required for weeks to months to heal the pressure injury. Furthermore, incurring a pressure injury can result in severe infection, limb loss, or even death. Preventative behavior to incurring a pressure injury is taught to the VwSCI during rehabilitation. Behaviors such as pressure reliefs every 15 minutes, turning every two hours when lying in bed, and conducting regular skin assessments are recommended for PI prevention. Most VwSCI are taught to use a mirror on a long handle for viewing at-risk seated areas (e.g., sacrum, ischial tuberosities, coccyx area, and trochanters) at least twice a day for evidence of skin changes. If the mirror user discovers a change in the skin, he/she is encouraged to completely offload that area. Many VwSCI live great distances from the VA SCI clinic thus healthcare providers could better advise Veterans to the appropriate pathway if they could view an image of the at-risk skin. The long term goal of this work is to help VwSCI prevent the progression and severity of an early detected pressure injury. The short term goals are to 1) provide VwSCI a more efficient and efficacious tool [In-Sight camera system] to examine their at-risk skin areas; and to 2) provide a secure and efficient communication process with their health care provider or skin specialist regarding areas of concern. The first aim of the project will involve N=18 VwSCI (level C7 and below). During a first visit, Veterans will describe their current use of the long-handled mirror to conduct skin screening and will demonstrate their ability to see key locations with the mirror. They will also fill out the Assistive Device section of the QUEST 2.0 to provide their satisfaction with the long-handled mirror. The In-Sight camera system will be presented to the Veterans and they will be trained on how to use the system by the research nurse. The Veterans will then demonstrate their ability to see key locations with the camera system. Subjects will fill out the Assistive Device section of the QUEST 2.0 for the camera system and will provide feedback on how to improve the system. This feedback will be used by our engineering team to refine the camera system. During a second visit, the refined camera system will be retested by the same N=18 VwSCI using the same protocol. QUEST 2.0 device subscale scores will assist in quantifying improvements to the device during the refinement. The second aim will use the refined camera system in at-home testing of N=6 VwSCI (level C7 and below). During a first visit to the Veteran's home, the Veteran will conduct the same testing with the long-handled mirror as described for Aim 1. The research nurse will train the Veteran on how to use the In-Sight camera system and the Veteran will use the system at home for 3 months. Veterans will send images weekly (using MyHealtheVet) to a wound care nurse at the Minneapolis VA SCI/D Center or more often if they find areas of concern. The research nurse will call Veterans weekly to determine if they are having any issues with the system and to provide feedback regarding the image quality (based on discussions with the wound care nurse). At the end of the study, the research nurse will return to the Veteran's home and the Veteran will demonstrate their use of the camera system and fill out the Assistive Device section of the QUEST 2.0. We expect to show that the camera system is preferred to the long-handled mirror and to establish the feasibility for a future clinical trial comparing different skin screening technologies.	Camera System Development for Pressure Injury Screening in Veterans with SCI	There are more than 40,000 Veterans living with spinal cord injury (SCI) and most will have at least one serious pressure injury during their lifetime. An unchecked pressure injury interrupts normal daily living, often leading to days to months of hospitalization. Early intervention for a pressure injury can greatly modify the pressure injury and subsequent intervention trajectory. The objective of this project is to complete development of a camera system used for early detection of pressure injury for Veterans with SCI. The camera system will replace the current, inefficient method for conducting daily skin assessments using a long-handled mirror. The Veterans will be able to share skin assessment concerns, including images, with their provider using MyHealtheVet, a secure VA communication system, resulting in timely and effective early interventions, offsetting the devastating consequences of unchecked pressure injuries.	VA	Research Centers	Camera System Development for Pressure Injury Screening in Veterans with SCI	MINNEAPOLIS VA MEDICAL CENTER	MINNEAPOLIS	UNITED STATES	MN	Independent Hospitals	554172309	RX	Rehabilitation Research and Development SPiRE Program[RRDS]	SCI Secondary Health Conditions	Integument	Psychosocial/Caregiver/Community		Clinical (Phase 0 or EFS)
5I21RX002533-06	2533	0	10631918	2023	5	I21	OLNEY, CHRISTINE M	Not Applicable	5	2018-01-01 12:01:00	2023-06-30 12:06:00	RX-17-012	Area;Beds;Behavior;Care given by nurses;Cessation of life;Clinic;Clinical Trials;Communication;Development;Devices;Early Diagnosis;Early Intervention;Engineering;Esthesia;Feedback;Future;Goals;Health Care Costs;Health Personnel;Healthcare;Home;Home environment;Hospital Costs;Hospitalization;Hour;Image;Infection;Injury;Interruption;Intervention;Lead;Location;Methods;Muscle Tonus;Nursing Research;Operative Surgical Procedures;Outcome;Pathway interactions;Persons;Posture;Prevention;Process;Protocols documentation;Provider;Rehabilitation therapy;Research;Risk;Risk Factors;Secure;Self-Help Devices;Severities;Skin;Specialist;Spinal cord injury;System;Systems Development;Technology;Testing;Time;Training;Trochanters;Veterans;Vision;Visit;Work;base;coccyx;cost;decubitus ulcer;healing;high risk;home test;improved;injury prevention;limb loss;pressure;prevent;sacrum;satisfaction;screening;systems research;tool;trial comparing;usability;wound;wound care	Veterans with spinal cord injury (VwSCI) are at high risk for pressure injury (PI). Risk factors for PI in VwSCI include lack of sensation below the level of injury, relative immobility, and poor gluteal muscle tone. The average added healthcare cost for a person with SCI with a pressure injury is estimated to be $70,000, and hospitalization may be required for weeks to months to heal the pressure injury. Furthermore, incurring a pressure injury can result in severe infection, limb loss, or even death. Preventative behavior to incurring a pressure injury is taught to the VwSCI during rehabilitation. Behaviors such as pressure reliefs every 15 minutes, turning every two hours when lying in bed, and conducting regular skin assessments are recommended for PI prevention. Most VwSCI are taught to use a mirror on a long handle for viewing at-risk seated areas (e.g., sacrum, ischial tuberosities, coccyx area, and trochanters) at least twice a day for evidence of skin changes. If the mirror user discovers a change in the skin, he/she is encouraged to completely offload that area. Many VwSCI live great distances from the VA SCI clinic thus healthcare providers could better advise Veterans to the appropriate pathway if they could view an image of the at-risk skin. The long term goal of this work is to help VwSCI prevent the progression and severity of an early detected pressure injury. The short term goals are to 1) provide VwSCI a more efficient and efficacious tool [In-Sight camera system] to examine their at-risk skin areas; and to 2) provide a secure and efficient communication process with their health care provider or skin specialist regarding areas of concern. The first aim of the project will involve N=18 VwSCI (level C7 and below). During a first visit, Veterans will describe their current use of the long-handled mirror to conduct skin screening and will demonstrate their ability to see key locations with the mirror. They will also fill out the Assistive Device section of the QUEST 2.0 to provide their satisfaction with the long-handled mirror. The In-Sight camera system will be presented to the Veterans and they will be trained on how to use the system by the research nurse. The Veterans will then demonstrate their ability to see key locations with the camera system. Subjects will fill out the Assistive Device section of the QUEST 2.0 for the camera system and will provide feedback on how to improve the system. This feedback will be used by our engineering team to refine the camera system. During a second visit, the refined camera system will be retested by the same N=18 VwSCI using the same protocol. QUEST 2.0 device subscale scores will assist in quantifying improvements to the device during the refinement. The second aim will use the refined camera system in at-home testing of N=6 VwSCI (level C7 and below). During a first visit to the Veteran's home, the Veteran will conduct the same testing with the long-handled mirror as described for Aim 1. The research nurse will train the Veteran on how to use the In-Sight camera system and the Veteran will use the system at home for 3 months. Veterans will send images weekly (using MyHealtheVet) to a wound care nurse at the Minneapolis VA SCI/D Center or more often if they find areas of concern. The research nurse will call Veterans weekly to determine if they are having any issues with the system and to provide feedback regarding the image quality (based on discussions with the wound care nurse). At the end of the study, the research nurse will return to the Veteran's home and the Veteran will demonstrate their use of the camera system and fill out the Assistive Device section of the QUEST 2.0. We expect to show that the camera system is preferred to the long-handled mirror and to establish the feasibility for a future clinical trial comparing different skin screening technologies.	Camera System Development for Pressure Injury Screening in Veterans with SCI	There are more than 40,000 Veterans living with spinal cord injury (SCI) and most will have at least one serious pressure injury during their lifetime. An unchecked pressure injury interrupts normal daily living, often leading to days to months of hospitalization. Early intervention for a pressure injury can greatly modify the pressure injury and subsequent intervention trajectory. The objective of this project is to complete development of a camera system used for early detection of pressure injury for Veterans with SCI. The camera system will replace the current, inefficient method for conducting daily skin assessments using a long-handled mirror. The Veterans will be able to share skin assessment concerns, including images, with their provider using MyHealtheVet, a secure VA communication system, resulting in timely and effective early interventions, offsetting the devastating consequences of unchecked pressure injuries.	VA	Research Centers	Camera System Development for Pressure Injury Screening in Veterans with SCI	MINNEAPOLIS VA MEDICAL CENTER	MINNEAPOLIS	UNITED STATES	MN	Independent Hospitals	554172309	RX	Rehabilitation Research and Development SPiRE Program[RRDS]	SCI Secondary Health Conditions	Integument	Psychosocial/Caregiver/Community		Clinical (Phase 0 or EFS)
5I01RX002595-06	2595	161222	10908259	2019	5	I01	TRAUTNER, BARBARA WELLS	Not Applicable	9	2019-03-01 12:03:00	2024-09-30 12:09:00	RX-18-013	Activities of Daily Living;Aftercare;Animals;Antibiotic Resistance;Antibiotic Therapy;Antibiotics;Antimicrobial Resistance;Bacteremia;Bacteria;Bacterial Antibiotic Resistance;Bacteriophages;Behavioral;Biological;Bladder;Bladder Control;Blood Circulation;Catheter Management;Catheters;Cause of Death;Charge;Clinical;Clinical Management;Clostridium difficile;Collection;Dangerousness;Directed Molecular Evolution;Dose;Drainage procedure;Environment;Epidemiology;Escherichia coli;Escherichia coli drug resistance;Evolution;Health;Healthcare;Hospitals;Human;Image;Impairment;In Vitro;Indwelling Catheter;Infection;Infective cystitis;Laboratories;Length of Stay;Libraries;Life;Lytic;Measures;Medical Device;Metagenomics;Methods;Microbial Biofilms;Microbiology;Modeling;Morbidity - disease rate;Multi-Drug Resistance;Multiple Bacterial Drug Resistance;Mus;Nature;Neurogenic Bladder;Organism;Outcome;Patients;Personal Satisfaction;Persons;Phenotype;Population;Procedures;Property;Quality of life;Recommendation;Recurrence;Reporting;Research;Resistance;Resources;Risk;Role;Sepsis;Severity of illness;Site;Source;Spinal cord injury;Spinal cord injury patients;Sterilization;Structure;Surface;Testing;Time;Tissues;United Nations;United States National Institutes of Health;Urinary tract;Urinary tract infection;Urine;Veterans;Virus;Work;bacterial resistance;catheter associated UTI;clinical outcome measures;combat;current pandemic;efficacy evaluation;efficacy testing;experience;experimental study;gut microbiome;health assessment;improved;in vivo;in vivo evaluation;indexing;infection risk;microbiome;military veteran;mortality;mouse model;novel;novel therapeutics;pandemic disease;pathogen;prevent;prospective;resistant strain;self-renewal;therapy resistant;urinary;urologic;virology	Our overall purpose is to take aim at two urgent clinical problems for persons with spinal cord injury (SCI). The first problem is ongoing morbidity from urinary tract infections (UTI) and mortality from bacteremia and sepsis arising from pathogens in the urinary tract. Urinary tract infections and associated complications are a common threat to the wellbeing and even survival of persons with spinal cord injury (SCI). The second clinical dilemma is the disproportionate harm persons with SCI are experiencing from multidrug -resistant bacteria, particularly Escherichia coli, the most common urinary pathogen. We plan to develop bacteriophage, viruses that kill specific strains of bacteria, as a treatment for multidrug-resistant E. coli UTI and sepsis in SCI. Phage have numerous properties that suggest they will be effective in this role, including lack of cross resistance with antibiotics, ability to attack biofilms, evolvability in vitro, and being a self-renewing agent at the site of infection. Phage therapy for resistant urinary organisms has potential applications in the SCI population beyond UTI treatment and also for the Veteran population in general, such as for bladder sterilization prior to urologic procedures. Phage therapy aligns with VHA antibiotic stewardship efforts and may alleviate the burden of Clostridium difficile experienced by Veterans. The work we propose here with the most common urinary pathogen in SCI, E. coli, would subsequently be applied to the other SCI urinary pathogens to create broadly effective phage cocktails. Project Objectives: We will develop E. coli-specific phages that are efficacious against a broad range of SCI-specific E. coli isolates from our VA hospital in a mouse model of catheter-associated urinary tract infection (CAUTI) and/or sepsis. Aim 1 is to determine the efficacy of phage in killing antibiotic-resistant E. coli in murine infection models of CAUTI (1A), bacteremia (1B), and in combination with antibiotics to which the infecting E. coli pathogen is resistant (1C). Aim 2 is to develop and test a bank of phages effective against contemporary E. coli isolates from Veterans with SCI. In Aim 2A, we will actively collect E. coli clinical isolates from Veterans with SCI, creating an SCI-specific bacterial strain bank. In Aim 2B, we will collect and experimentally generate phages with broad host range against E. coli, creating a bank of sequenced phage that cover over 80% of the SCI E. coli strains. In Aim 2C we will create phage cocktails from our phage bank, and test the efficacy of the cocktails in the mouse model of CAUTI induced by SCI E. coli. Aim 3 is to examine the emergence of phage-resistant E. coli during treatment of CAUTI and determine how to overcome phage resistance. Aim 3A: Determine if E. coli persistence after phage treatment results from bacterial resistance to phage. Aim 3Bb: Determine if a “recharge” dose of phage several days into therapy prevents recurrence of E. coli. Methods: We propose to study bacteriophage in vitro and in vivo using our established models of mouse CAUTI and bacteremia for all three aims. In these experiments we will track microbiological outcomes and clinical outcomes. The microbiological outcomes include quantitative counts of bacteria and phage, [microbiome diversity before and after treatment with phage and/or antibiotics, and images of urinary catheter-associated biofilms.] Our clinical outcomes are intended to recapitulate the human experience, particularly the ability to perform activities of daily living. We have two measures of clinical outcomes: the disease severity index (assesses health) and the behavioral score (assesses whether animals still perform routine activities). The experiments in Aim 1 will use bacteria (E. coli JJ2528) and phage (HP3) from our existing collections, so that the work can begin immediately. At the end of this proposal, we will have a bacterial strain bank specific to SCI, and we also will have developed, characterized, and tested in vivo a library of phage that are effective at lysing over 80% of these SCI isolates. Our team brings together complementary expertise in clinical infections, epidemiology, SCI clinical management, SCI research, microbiology, virology, [metagenomics, biofilm imaging,] and animal studies to accomplish the work proposed.	Bacteriophage to treat multidrug‐resistant UTI in Persons with Spinal Cord Injury	Persons with spinal cord injury (SCI) often suffer from recurrent urinary tract infections (UTIs). These UTIs can be life threatening if the bacteria get into the bloodstream and cause sepsis. Even mild UTIs can impair quality of living and interfere with the ability to live independently. On the other hand, treating UTIs in persons with SCI with round after round of antibiotics increases the risk of additional infections with antibiotic -resistant bacteria. We propose to develop bacteriophage, or viruses that kill specific bacteria, as a means to deal with one of the common and dangerous bacterial causes of UTI, multidrug-resistant Escherichia coli. We will study the ability of bacteriophage to control UTI and sepsis caused by antibiotic-resistant E. coli in our mouse models of these infections. At the end of this work, we will have a bank of E. coli strains that were collected from the urine of persons with SCI, and we will have a bank of bacteriophage that can kill these pathogens. This project will op en a new therapeutic avenue for management of UTI in persons with SCI.	VA	Non-SBIR/STTR	Bacteriophage to treat multidrug‐resistant UTI in Persons with Spinal Cord Injury	MICHAEL E DEBAKEY VA MEDICAL CENTER	HOUSTON	UNITED STATES	TX	Independent Hospitals	770304298	RX	Spinal Cord Injury/Disorders & Neuropathic Pain[RRDA]	SCI Secondary Health Conditions	Bladder/Urinary Health	Other Biologics		Preclinical
5I01RX002595-06	2595	280310	10908259	2020	5	I01	TRAUTNER, BARBARA WELLS	Not Applicable	9	2019-03-01 12:03:00	2024-09-30 12:09:00	RX-18-013	Activities of Daily Living;Aftercare;Animals;Antibiotic Resistance;Antibiotic Therapy;Antibiotics;Antimicrobial Resistance;Bacteremia;Bacteria;Bacterial Antibiotic Resistance;Bacteriophages;Behavioral;Biological;Bladder;Bladder Control;Blood Circulation;Catheter Management;Catheters;Cause of Death;Charge;Clinical;Clinical Management;Clostridium difficile;Collection;Dangerousness;Directed Molecular Evolution;Dose;Drainage procedure;Environment;Epidemiology;Escherichia coli;Escherichia coli drug resistance;Evolution;Health;Healthcare;Hospitals;Human;Image;Impairment;In Vitro;Indwelling Catheter;Infection;Infective cystitis;Laboratories;Length of Stay;Libraries;Life;Lytic;Measures;Medical Device;Metagenomics;Methods;Microbial Biofilms;Microbiology;Modeling;Morbidity - disease rate;Multi-Drug Resistance;Multiple Bacterial Drug Resistance;Mus;Nature;Neurogenic Bladder;Organism;Outcome;Patients;Personal Satisfaction;Persons;Phenotype;Population;Procedures;Property;Quality of life;Recommendation;Recurrence;Reporting;Research;Resistance;Resources;Risk;Role;Sepsis;Severity of illness;Site;Source;Spinal cord injury;Spinal cord injury patients;Sterilization;Structure;Surface;Testing;Time;Tissues;United Nations;United States National Institutes of Health;Urinary tract;Urinary tract infection;Urine;Veterans;Virus;Work;bacterial resistance;catheter associated UTI;clinical outcome measures;combat;current pandemic;efficacy evaluation;efficacy testing;experience;experimental study;gut microbiome;health assessment;improved;in vivo;in vivo evaluation;indexing;infection risk;microbiome;military veteran;mortality;mouse model;novel;novel therapeutics;pandemic disease;pathogen;prevent;prospective;resistant strain;self-renewal;therapy resistant;urinary;urologic;virology	Our overall purpose is to take aim at two urgent clinical problems for persons with spinal cord injury (SCI). The first problem is ongoing morbidity from urinary tract infections (UTI) and mortality from bacteremia and sepsis arising from pathogens in the urinary tract. Urinary tract infections and associated complications are a common threat to the wellbeing and even survival of persons with spinal cord injury (SCI). The second clinical dilemma is the disproportionate harm persons with SCI are experiencing from multidrug -resistant bacteria, particularly Escherichia coli, the most common urinary pathogen. We plan to develop bacteriophage, viruses that kill specific strains of bacteria, as a treatment for multidrug-resistant E. coli UTI and sepsis in SCI. Phage have numerous properties that suggest they will be effective in this role, including lack of cross resistance with antibiotics, ability to attack biofilms, evolvability in vitro, and being a self-renewing agent at the site of infection. Phage therapy for resistant urinary organisms has potential applications in the SCI population beyond UTI treatment and also for the Veteran population in general, such as for bladder sterilization prior to urologic procedures. Phage therapy aligns with VHA antibiotic stewardship efforts and may alleviate the burden of Clostridium difficile experienced by Veterans. The work we propose here with the most common urinary pathogen in SCI, E. coli, would subsequently be applied to the other SCI urinary pathogens to create broadly effective phage cocktails. Project Objectives: We will develop E. coli-specific phages that are efficacious against a broad range of SCI-specific E. coli isolates from our VA hospital in a mouse model of catheter-associated urinary tract infection (CAUTI) and/or sepsis. Aim 1 is to determine the efficacy of phage in killing antibiotic-resistant E. coli in murine infection models of CAUTI (1A), bacteremia (1B), and in combination with antibiotics to which the infecting E. coli pathogen is resistant (1C). Aim 2 is to develop and test a bank of phages effective against contemporary E. coli isolates from Veterans with SCI. In Aim 2A, we will actively collect E. coli clinical isolates from Veterans with SCI, creating an SCI-specific bacterial strain bank. In Aim 2B, we will collect and experimentally generate phages with broad host range against E. coli, creating a bank of sequenced phage that cover over 80% of the SCI E. coli strains. In Aim 2C we will create phage cocktails from our phage bank, and test the efficacy of the cocktails in the mouse model of CAUTI induced by SCI E. coli. Aim 3 is to examine the emergence of phage-resistant E. coli during treatment of CAUTI and determine how to overcome phage resistance. Aim 3A: Determine if E. coli persistence after phage treatment results from bacterial resistance to phage. Aim 3Bb: Determine if a “recharge” dose of phage several days into therapy prevents recurrence of E. coli. Methods: We propose to study bacteriophage in vitro and in vivo using our established models of mouse CAUTI and bacteremia for all three aims. In these experiments we will track microbiological outcomes and clinical outcomes. The microbiological outcomes include quantitative counts of bacteria and phage, [microbiome diversity before and after treatment with phage and/or antibiotics, and images of urinary catheter-associated biofilms.] Our clinical outcomes are intended to recapitulate the human experience, particularly the ability to perform activities of daily living. We have two measures of clinical outcomes: the disease severity index (assesses health) and the behavioral score (assesses whether animals still perform routine activities). The experiments in Aim 1 will use bacteria (E. coli JJ2528) and phage (HP3) from our existing collections, so that the work can begin immediately. At the end of this proposal, we will have a bacterial strain bank specific to SCI, and we also will have developed, characterized, and tested in vivo a library of phage that are effective at lysing over 80% of these SCI isolates. Our team brings together complementary expertise in clinical infections, epidemiology, SCI clinical management, SCI research, microbiology, virology, [metagenomics, biofilm imaging,] and animal studies to accomplish the work proposed.	Bacteriophage to treat multidrug‐resistant UTI in Persons with Spinal Cord Injury	Persons with spinal cord injury (SCI) often suffer from recurrent urinary tract infections (UTIs). These UTIs can be life threatening if the bacteria get into the bloodstream and cause sepsis. Even mild UTIs can impair quality of living and interfere with the ability to live independently. On the other hand, treating UTIs in persons with SCI with round after round of antibiotics increases the risk of additional infections with antibiotic -resistant bacteria. We propose to develop bacteriophage, or viruses that kill specific bacteria, as a means to deal with one of the common and dangerous bacterial causes of UTI, multidrug-resistant Escherichia coli. We will study the ability of bacteriophage to control UTI and sepsis caused by antibiotic-resistant E. coli in our mouse models of these infections. At the end of this work, we will have a bank of E. coli strains that were collected from the urine of persons with SCI, and we will have a bank of bacteriophage that can kill these pathogens. This project will op en a new therapeutic avenue for management of UTI in persons with SCI.	VA	Non-SBIR/STTR	Bacteriophage to treat multidrug‐resistant UTI in Persons with Spinal Cord Injury	MICHAEL E DEBAKEY VA MEDICAL CENTER	HOUSTON	UNITED STATES	TX	Independent Hospitals	770304298	RX	Spinal Cord Injury/Disorders & Neuropathic Pain[RRDA]	SCI Secondary Health Conditions	Bladder/Urinary Health	Other Biologics		Preclinical
5I01RX002595-06	2595	283658	10908259	2021	5	I01	TRAUTNER, BARBARA WELLS	Not Applicable	9	2019-03-01 12:03:00	2024-09-30 12:09:00	RX-18-013	Activities of Daily Living;Aftercare;Animals;Antibiotic Resistance;Antibiotic Therapy;Antibiotics;Antimicrobial Resistance;Bacteremia;Bacteria;Bacterial Antibiotic Resistance;Bacteriophages;Behavioral;Biological;Bladder;Bladder Control;Blood Circulation;Catheter Management;Catheters;Cause of Death;Charge;Clinical;Clinical Management;Clostridium difficile;Collection;Dangerousness;Directed Molecular Evolution;Dose;Drainage procedure;Environment;Epidemiology;Escherichia coli;Escherichia coli drug resistance;Evolution;Health;Healthcare;Hospitals;Human;Image;Impairment;In Vitro;Indwelling Catheter;Infection;Infective cystitis;Laboratories;Length of Stay;Libraries;Life;Lytic;Measures;Medical Device;Metagenomics;Methods;Microbial Biofilms;Microbiology;Modeling;Morbidity - disease rate;Multi-Drug Resistance;Multiple Bacterial Drug Resistance;Mus;Nature;Neurogenic Bladder;Organism;Outcome;Patients;Personal Satisfaction;Persons;Phenotype;Population;Procedures;Property;Quality of life;Recommendation;Recurrence;Reporting;Research;Resistance;Resources;Risk;Role;Sepsis;Severity of illness;Site;Source;Spinal cord injury;Spinal cord injury patients;Sterilization;Structure;Surface;Testing;Time;Tissues;United Nations;United States National Institutes of Health;Urinary tract;Urinary tract infection;Urine;Veterans;Virus;Work;bacterial resistance;catheter associated UTI;clinical outcome measures;combat;current pandemic;efficacy evaluation;efficacy testing;experience;experimental study;gut microbiome;health assessment;improved;in vivo;in vivo evaluation;indexing;infection risk;microbiome;military veteran;mortality;mouse model;novel;novel therapeutics;pandemic disease;pathogen;prevent;prospective;resistant strain;self-renewal;therapy resistant;urinary;urologic;virology	Our overall purpose is to take aim at two urgent clinical problems for persons with spinal cord injury (SCI). The first problem is ongoing morbidity from urinary tract infections (UTI) and mortality from bacteremia and sepsis arising from pathogens in the urinary tract. Urinary tract infections and associated complications are a common threat to the wellbeing and even survival of persons with spinal cord injury (SCI). The second clinical dilemma is the disproportionate harm persons with SCI are experiencing from multidrug -resistant bacteria, particularly Escherichia coli, the most common urinary pathogen. We plan to develop bacteriophage, viruses that kill specific strains of bacteria, as a treatment for multidrug-resistant E. coli UTI and sepsis in SCI. Phage have numerous properties that suggest they will be effective in this role, including lack of cross resistance with antibiotics, ability to attack biofilms, evolvability in vitro, and being a self-renewing agent at the site of infection. Phage therapy for resistant urinary organisms has potential applications in the SCI population beyond UTI treatment and also for the Veteran population in general, such as for bladder sterilization prior to urologic procedures. Phage therapy aligns with VHA antibiotic stewardship efforts and may alleviate the burden of Clostridium difficile experienced by Veterans. The work we propose here with the most common urinary pathogen in SCI, E. coli, would subsequently be applied to the other SCI urinary pathogens to create broadly effective phage cocktails. Project Objectives: We will develop E. coli-specific phages that are efficacious against a broad range of SCI-specific E. coli isolates from our VA hospital in a mouse model of catheter-associated urinary tract infection (CAUTI) and/or sepsis. Aim 1 is to determine the efficacy of phage in killing antibiotic-resistant E. coli in murine infection models of CAUTI (1A), bacteremia (1B), and in combination with antibiotics to which the infecting E. coli pathogen is resistant (1C). Aim 2 is to develop and test a bank of phages effective against contemporary E. coli isolates from Veterans with SCI. In Aim 2A, we will actively collect E. coli clinical isolates from Veterans with SCI, creating an SCI-specific bacterial strain bank. In Aim 2B, we will collect and experimentally generate phages with broad host range against E. coli, creating a bank of sequenced phage that cover over 80% of the SCI E. coli strains. In Aim 2C we will create phage cocktails from our phage bank, and test the efficacy of the cocktails in the mouse model of CAUTI induced by SCI E. coli. Aim 3 is to examine the emergence of phage-resistant E. coli during treatment of CAUTI and determine how to overcome phage resistance. Aim 3A: Determine if E. coli persistence after phage treatment results from bacterial resistance to phage. Aim 3Bb: Determine if a “recharge” dose of phage several days into therapy prevents recurrence of E. coli. Methods: We propose to study bacteriophage in vitro and in vivo using our established models of mouse CAUTI and bacteremia for all three aims. In these experiments we will track microbiological outcomes and clinical outcomes. The microbiological outcomes include quantitative counts of bacteria and phage, [microbiome diversity before and after treatment with phage and/or antibiotics, and images of urinary catheter-associated biofilms.] Our clinical outcomes are intended to recapitulate the human experience, particularly the ability to perform activities of daily living. We have two measures of clinical outcomes: the disease severity index (assesses health) and the behavioral score (assesses whether animals still perform routine activities). The experiments in Aim 1 will use bacteria (E. coli JJ2528) and phage (HP3) from our existing collections, so that the work can begin immediately. At the end of this proposal, we will have a bacterial strain bank specific to SCI, and we also will have developed, characterized, and tested in vivo a library of phage that are effective at lysing over 80% of these SCI isolates. Our team brings together complementary expertise in clinical infections, epidemiology, SCI clinical management, SCI research, microbiology, virology, [metagenomics, biofilm imaging,] and animal studies to accomplish the work proposed.	Bacteriophage to treat multidrug‐resistant UTI in Persons with Spinal Cord Injury	Persons with spinal cord injury (SCI) often suffer from recurrent urinary tract infections (UTIs). These UTIs can be life threatening if the bacteria get into the bloodstream and cause sepsis. Even mild UTIs can impair quality of living and interfere with the ability to live independently. On the other hand, treating UTIs in persons with SCI with round after round of antibiotics increases the risk of additional infections with antibiotic -resistant bacteria. We propose to develop bacteriophage, or viruses that kill specific bacteria, as a means to deal with one of the common and dangerous bacterial causes of UTI, multidrug-resistant Escherichia coli. We will study the ability of bacteriophage to control UTI and sepsis caused by antibiotic-resistant E. coli in our mouse models of these infections. At the end of this work, we will have a bank of E. coli strains that were collected from the urine of persons with SCI, and we will have a bank of bacteriophage that can kill these pathogens. This project will op en a new therapeutic avenue for management of UTI in persons with SCI.	VA	Non-SBIR/STTR	Bacteriophage to treat multidrug‐resistant UTI in Persons with Spinal Cord Injury	MICHAEL E DEBAKEY VA MEDICAL CENTER	HOUSTON	UNITED STATES	TX	Independent Hospitals	770304298	RX	Spinal Cord Injury/Disorders & Neuropathic Pain[RRDA]	SCI Secondary Health Conditions	Bladder/Urinary Health	Other Biologics		Preclinical
5I01RX002595-06	2595	212613	10908259	2022	5	I01	TRAUTNER, BARBARA WELLS	Not Applicable	9	2019-03-01 12:03:00	2024-09-30 12:09:00	RX-18-013	Activities of Daily Living;Aftercare;Animals;Antibiotic Resistance;Antibiotic Therapy;Antibiotics;Antimicrobial Resistance;Bacteremia;Bacteria;Bacterial Antibiotic Resistance;Bacteriophages;Behavioral;Biological;Bladder;Bladder Control;Blood Circulation;Catheter Management;Catheters;Cause of Death;Charge;Clinical;Clinical Management;Clostridium difficile;Collection;Dangerousness;Directed Molecular Evolution;Dose;Drainage procedure;Environment;Epidemiology;Escherichia coli;Escherichia coli drug resistance;Evolution;Health;Healthcare;Hospitals;Human;Image;Impairment;In Vitro;Indwelling Catheter;Infection;Infective cystitis;Laboratories;Length of Stay;Libraries;Life;Lytic;Measures;Medical Device;Metagenomics;Methods;Microbial Biofilms;Microbiology;Modeling;Morbidity - disease rate;Multi-Drug Resistance;Multiple Bacterial Drug Resistance;Mus;Nature;Neurogenic Bladder;Organism;Outcome;Patients;Personal Satisfaction;Persons;Phenotype;Population;Procedures;Property;Quality of life;Recommendation;Recurrence;Reporting;Research;Resistance;Resources;Risk;Role;Sepsis;Severity of illness;Site;Source;Spinal cord injury;Spinal cord injury patients;Sterilization;Structure;Surface;Testing;Time;Tissues;United Nations;United States National Institutes of Health;Urinary tract;Urinary tract infection;Urine;Veterans;Virus;Work;bacterial resistance;catheter associated UTI;clinical outcome measures;combat;current pandemic;efficacy evaluation;efficacy testing;experience;experimental study;gut microbiome;health assessment;improved;in vivo;in vivo evaluation;indexing;infection risk;microbiome;military veteran;mortality;mouse model;novel;novel therapeutics;pandemic disease;pathogen;prevent;prospective;resistant strain;self-renewal;therapy resistant;urinary;urologic;virology	Our overall purpose is to take aim at two urgent clinical problems for persons with spinal cord injury (SCI). The first problem is ongoing morbidity from urinary tract infections (UTI) and mortality from bacteremia and sepsis arising from pathogens in the urinary tract. Urinary tract infections and associated complications are a common threat to the wellbeing and even survival of persons with spinal cord injury (SCI). The second clinical dilemma is the disproportionate harm persons with SCI are experiencing from multidrug -resistant bacteria, particularly Escherichia coli, the most common urinary pathogen. We plan to develop bacteriophage, viruses that kill specific strains of bacteria, as a treatment for multidrug-resistant E. coli UTI and sepsis in SCI. Phage have numerous properties that suggest they will be effective in this role, including lack of cross resistance with antibiotics, ability to attack biofilms, evolvability in vitro, and being a self-renewing agent at the site of infection. Phage therapy for resistant urinary organisms has potential applications in the SCI population beyond UTI treatment and also for the Veteran population in general, such as for bladder sterilization prior to urologic procedures. Phage therapy aligns with VHA antibiotic stewardship efforts and may alleviate the burden of Clostridium difficile experienced by Veterans. The work we propose here with the most common urinary pathogen in SCI, E. coli, would subsequently be applied to the other SCI urinary pathogens to create broadly effective phage cocktails. Project Objectives: We will develop E. coli-specific phages that are efficacious against a broad range of SCI-specific E. coli isolates from our VA hospital in a mouse model of catheter-associated urinary tract infection (CAUTI) and/or sepsis. Aim 1 is to determine the efficacy of phage in killing antibiotic-resistant E. coli in murine infection models of CAUTI (1A), bacteremia (1B), and in combination with antibiotics to which the infecting E. coli pathogen is resistant (1C). Aim 2 is to develop and test a bank of phages effective against contemporary E. coli isolates from Veterans with SCI. In Aim 2A, we will actively collect E. coli clinical isolates from Veterans with SCI, creating an SCI-specific bacterial strain bank. In Aim 2B, we will collect and experimentally generate phages with broad host range against E. coli, creating a bank of sequenced phage that cover over 80% of the SCI E. coli strains. In Aim 2C we will create phage cocktails from our phage bank, and test the efficacy of the cocktails in the mouse model of CAUTI induced by SCI E. coli. Aim 3 is to examine the emergence of phage-resistant E. coli during treatment of CAUTI and determine how to overcome phage resistance. Aim 3A: Determine if E. coli persistence after phage treatment results from bacterial resistance to phage. Aim 3Bb: Determine if a “recharge” dose of phage several days into therapy prevents recurrence of E. coli. Methods: We propose to study bacteriophage in vitro and in vivo using our established models of mouse CAUTI and bacteremia for all three aims. In these experiments we will track microbiological outcomes and clinical outcomes. The microbiological outcomes include quantitative counts of bacteria and phage, [microbiome diversity before and after treatment with phage and/or antibiotics, and images of urinary catheter-associated biofilms.] Our clinical outcomes are intended to recapitulate the human experience, particularly the ability to perform activities of daily living. We have two measures of clinical outcomes: the disease severity index (assesses health) and the behavioral score (assesses whether animals still perform routine activities). The experiments in Aim 1 will use bacteria (E. coli JJ2528) and phage (HP3) from our existing collections, so that the work can begin immediately. At the end of this proposal, we will have a bacterial strain bank specific to SCI, and we also will have developed, characterized, and tested in vivo a library of phage that are effective at lysing over 80% of these SCI isolates. Our team brings together complementary expertise in clinical infections, epidemiology, SCI clinical management, SCI research, microbiology, virology, [metagenomics, biofilm imaging,] and animal studies to accomplish the work proposed.	Bacteriophage to treat multidrug‐resistant UTI in Persons with Spinal Cord Injury	Persons with spinal cord injury (SCI) often suffer from recurrent urinary tract infections (UTIs). These UTIs can be life threatening if the bacteria get into the bloodstream and cause sepsis. Even mild UTIs can impair quality of living and interfere with the ability to live independently. On the other hand, treating UTIs in persons with SCI with round after round of antibiotics increases the risk of additional infections with antibiotic -resistant bacteria. We propose to develop bacteriophage, or viruses that kill specific bacteria, as a means to deal with one of the common and dangerous bacterial causes of UTI, multidrug-resistant Escherichia coli. We will study the ability of bacteriophage to control UTI and sepsis caused by antibiotic-resistant E. coli in our mouse models of these infections. At the end of this work, we will have a bank of E. coli strains that were collected from the urine of persons with SCI, and we will have a bank of bacteriophage that can kill these pathogens. This project will op en a new therapeutic avenue for management of UTI in persons with SCI.	VA	Non-SBIR/STTR	Bacteriophage to treat multidrug‐resistant UTI in Persons with Spinal Cord Injury	MICHAEL E DEBAKEY VA MEDICAL CENTER	HOUSTON	UNITED STATES	TX	Independent Hospitals	770304298	RX	Spinal Cord Injury/Disorders & Neuropathic Pain[RRDA]	SCI Secondary Health Conditions	Bladder/Urinary Health	Other Biologics		Preclinical
5I01RX002595-06	2595	195837	10908259	2023	5	I01	TRAUTNER, BARBARA WELLS	Not Applicable	9	2019-03-01 12:03:00	2024-09-30 12:09:00	RX-18-013	Activities of Daily Living;Aftercare;Animals;Antibiotic Resistance;Antibiotic Therapy;Antibiotics;Antimicrobial Resistance;Bacteremia;Bacteria;Bacterial Antibiotic Resistance;Bacteriophages;Behavioral;Biological;Bladder;Bladder Control;Blood Circulation;Catheter Management;Catheters;Cause of Death;Charge;Clinical;Clinical Management;Clostridium difficile;Collection;Dangerousness;Directed Molecular Evolution;Dose;Drainage procedure;Environment;Epidemiology;Escherichia coli;Escherichia coli drug resistance;Evolution;Health;Healthcare;Hospitals;Human;Image;Impairment;In Vitro;Indwelling Catheter;Infection;Infective cystitis;Laboratories;Length of Stay;Libraries;Life;Lytic;Measures;Medical Device;Metagenomics;Methods;Microbial Biofilms;Microbiology;Modeling;Morbidity - disease rate;Multi-Drug Resistance;Multiple Bacterial Drug Resistance;Mus;Nature;Neurogenic Bladder;Organism;Outcome;Patients;Personal Satisfaction;Persons;Phenotype;Population;Procedures;Property;Quality of life;Recommendation;Recurrence;Reporting;Research;Resistance;Resources;Risk;Role;Sepsis;Severity of illness;Site;Source;Spinal cord injury;Spinal cord injury patients;Sterilization;Structure;Surface;Testing;Time;Tissues;United Nations;United States National Institutes of Health;Urinary tract;Urinary tract infection;Urine;Veterans;Virus;Work;bacterial resistance;catheter associated UTI;clinical outcome measures;combat;current pandemic;efficacy evaluation;efficacy testing;experience;experimental study;gut microbiome;health assessment;improved;in vivo;in vivo evaluation;indexing;infection risk;microbiome;military veteran;mortality;mouse model;novel;novel therapeutics;pandemic disease;pathogen;prevent;prospective;resistant strain;self-renewal;therapy resistant;urinary;urologic;virology	Our overall purpose is to take aim at two urgent clinical problems for persons with spinal cord injury (SCI). The first problem is ongoing morbidity from urinary tract infections (UTI) and mortality from bacteremia and sepsis arising from pathogens in the urinary tract. Urinary tract infections and associated complications are a common threat to the wellbeing and even survival of persons with spinal cord injury (SCI). The second clinical dilemma is the disproportionate harm persons with SCI are experiencing from multidrug -resistant bacteria, particularly Escherichia coli, the most common urinary pathogen. We plan to develop bacteriophage, viruses that kill specific strains of bacteria, as a treatment for multidrug-resistant E. coli UTI and sepsis in SCI. Phage have numerous properties that suggest they will be effective in this role, including lack of cross resistance with antibiotics, ability to attack biofilms, evolvability in vitro, and being a self-renewing agent at the site of infection. Phage therapy for resistant urinary organisms has potential applications in the SCI population beyond UTI treatment and also for the Veteran population in general, such as for bladder sterilization prior to urologic procedures. Phage therapy aligns with VHA antibiotic stewardship efforts and may alleviate the burden of Clostridium difficile experienced by Veterans. The work we propose here with the most common urinary pathogen in SCI, E. coli, would subsequently be applied to the other SCI urinary pathogens to create broadly effective phage cocktails. Project Objectives: We will develop E. coli-specific phages that are efficacious against a broad range of SCI-specific E. coli isolates from our VA hospital in a mouse model of catheter-associated urinary tract infection (CAUTI) and/or sepsis. Aim 1 is to determine the efficacy of phage in killing antibiotic-resistant E. coli in murine infection models of CAUTI (1A), bacteremia (1B), and in combination with antibiotics to which the infecting E. coli pathogen is resistant (1C). Aim 2 is to develop and test a bank of phages effective against contemporary E. coli isolates from Veterans with SCI. In Aim 2A, we will actively collect E. coli clinical isolates from Veterans with SCI, creating an SCI-specific bacterial strain bank. In Aim 2B, we will collect and experimentally generate phages with broad host range against E. coli, creating a bank of sequenced phage that cover over 80% of the SCI E. coli strains. In Aim 2C we will create phage cocktails from our phage bank, and test the efficacy of the cocktails in the mouse model of CAUTI induced by SCI E. coli. Aim 3 is to examine the emergence of phage-resistant E. coli during treatment of CAUTI and determine how to overcome phage resistance. Aim 3A: Determine if E. coli persistence after phage treatment results from bacterial resistance to phage. Aim 3Bb: Determine if a “recharge” dose of phage several days into therapy prevents recurrence of E. coli. Methods: We propose to study bacteriophage in vitro and in vivo using our established models of mouse CAUTI and bacteremia for all three aims. In these experiments we will track microbiological outcomes and clinical outcomes. The microbiological outcomes include quantitative counts of bacteria and phage, [microbiome diversity before and after treatment with phage and/or antibiotics, and images of urinary catheter-associated biofilms.] Our clinical outcomes are intended to recapitulate the human experience, particularly the ability to perform activities of daily living. We have two measures of clinical outcomes: the disease severity index (assesses health) and the behavioral score (assesses whether animals still perform routine activities). The experiments in Aim 1 will use bacteria (E. coli JJ2528) and phage (HP3) from our existing collections, so that the work can begin immediately. At the end of this proposal, we will have a bacterial strain bank specific to SCI, and we also will have developed, characterized, and tested in vivo a library of phage that are effective at lysing over 80% of these SCI isolates. Our team brings together complementary expertise in clinical infections, epidemiology, SCI clinical management, SCI research, microbiology, virology, [metagenomics, biofilm imaging,] and animal studies to accomplish the work proposed.	Bacteriophage to treat multidrug‐resistant UTI in Persons with Spinal Cord Injury	Persons with spinal cord injury (SCI) often suffer from recurrent urinary tract infections (UTIs). These UTIs can be life threatening if the bacteria get into the bloodstream and cause sepsis. Even mild UTIs can impair quality of living and interfere with the ability to live independently. On the other hand, treating UTIs in persons with SCI with round after round of antibiotics increases the risk of additional infections with antibiotic -resistant bacteria. We propose to develop bacteriophage, or viruses that kill specific bacteria, as a means to deal with one of the common and dangerous bacterial causes of UTI, multidrug-resistant Escherichia coli. We will study the ability of bacteriophage to control UTI and sepsis caused by antibiotic-resistant E. coli in our mouse models of these infections. At the end of this work, we will have a bank of E. coli strains that were collected from the urine of persons with SCI, and we will have a bank of bacteriophage that can kill these pathogens. This project will op en a new therapeutic avenue for management of UTI in persons with SCI.	VA	Non-SBIR/STTR	Bacteriophage to treat multidrug‐resistant UTI in Persons with Spinal Cord Injury	MICHAEL E DEBAKEY VA MEDICAL CENTER	HOUSTON	UNITED STATES	TX	Independent Hospitals	770304298	RX	Spinal Cord Injury/Disorders & Neuropathic Pain[RRDA]	SCI Secondary Health Conditions	Bladder/Urinary Health	Other Biologics		Preclinical
5I01RX002595-06	2595	0	10908259	2024	5	I01	TRAUTNER, BARBARA WELLS	Not Applicable	9	2019-03-01 12:03:00	2024-09-30 12:09:00	RX-18-013	Activities of Daily Living;Aftercare;Animals;Antibiotic Resistance;Antibiotic Therapy;Antibiotics;Antimicrobial Resistance;Bacteremia;Bacteria;Bacterial Antibiotic Resistance;Bacteriophages;Behavioral;Biological;Bladder;Bladder Control;Blood Circulation;Catheter Management;Catheters;Cause of Death;Charge;Clinical;Clinical Management;Clostridium difficile;Collection;Dangerousness;Directed Molecular Evolution;Dose;Drainage procedure;Environment;Epidemiology;Escherichia coli;Escherichia coli drug resistance;Evolution;Health;Healthcare;Hospitals;Human;Image;Impairment;In Vitro;Indwelling Catheter;Infection;Infective cystitis;Laboratories;Length of Stay;Libraries;Life;Lytic;Measures;Medical Device;Metagenomics;Methods;Microbial Biofilms;Microbiology;Modeling;Morbidity - disease rate;Multi-Drug Resistance;Multiple Bacterial Drug Resistance;Mus;Nature;Neurogenic Bladder;Organism;Outcome;Patients;Personal Satisfaction;Persons;Phenotype;Population;Procedures;Property;Quality of life;Recommendation;Recurrence;Reporting;Research;Resistance;Resources;Risk;Role;Sepsis;Severity of illness;Site;Source;Spinal cord injury;Spinal cord injury patients;Sterilization;Structure;Surface;Testing;Time;Tissues;United Nations;United States National Institutes of Health;Urinary tract;Urinary tract infection;Urine;Veterans;Virus;Work;bacterial resistance;catheter associated UTI;clinical outcome measures;combat;current pandemic;efficacy evaluation;efficacy testing;experience;experimental study;gut microbiome;health assessment;improved;in vivo;in vivo evaluation;indexing;infection risk;microbiome;military veteran;mortality;mouse model;novel;novel therapeutics;pandemic disease;pathogen;prevent;prospective;resistant strain;self-renewal;therapy resistant;urinary;urologic;virology	Our overall purpose is to take aim at two urgent clinical problems for persons with spinal cord injury (SCI). The first problem is ongoing morbidity from urinary tract infections (UTI) and mortality from bacteremia and sepsis arising from pathogens in the urinary tract. Urinary tract infections and associated complications are a common threat to the wellbeing and even survival of persons with spinal cord injury (SCI). The second clinical dilemma is the disproportionate harm persons with SCI are experiencing from multidrug -resistant bacteria, particularly Escherichia coli, the most common urinary pathogen. We plan to develop bacteriophage, viruses that kill specific strains of bacteria, as a treatment for multidrug-resistant E. coli UTI and sepsis in SCI. Phage have numerous properties that suggest they will be effective in this role, including lack of cross resistance with antibiotics, ability to attack biofilms, evolvability in vitro, and being a self-renewing agent at the site of infection. Phage therapy for resistant urinary organisms has potential applications in the SCI population beyond UTI treatment and also for the Veteran population in general, such as for bladder sterilization prior to urologic procedures. Phage therapy aligns with VHA antibiotic stewardship efforts and may alleviate the burden of Clostridium difficile experienced by Veterans. The work we propose here with the most common urinary pathogen in SCI, E. coli, would subsequently be applied to the other SCI urinary pathogens to create broadly effective phage cocktails. Project Objectives: We will develop E. coli-specific phages that are efficacious against a broad range of SCI-specific E. coli isolates from our VA hospital in a mouse model of catheter-associated urinary tract infection (CAUTI) and/or sepsis. Aim 1 is to determine the efficacy of phage in killing antibiotic-resistant E. coli in murine infection models of CAUTI (1A), bacteremia (1B), and in combination with antibiotics to which the infecting E. coli pathogen is resistant (1C). Aim 2 is to develop and test a bank of phages effective against contemporary E. coli isolates from Veterans with SCI. In Aim 2A, we will actively collect E. coli clinical isolates from Veterans with SCI, creating an SCI-specific bacterial strain bank. In Aim 2B, we will collect and experimentally generate phages with broad host range against E. coli, creating a bank of sequenced phage that cover over 80% of the SCI E. coli strains. In Aim 2C we will create phage cocktails from our phage bank, and test the efficacy of the cocktails in the mouse model of CAUTI induced by SCI E. coli. Aim 3 is to examine the emergence of phage-resistant E. coli during treatment of CAUTI and determine how to overcome phage resistance. Aim 3A: Determine if E. coli persistence after phage treatment results from bacterial resistance to phage. Aim 3Bb: Determine if a “recharge” dose of phage several days into therapy prevents recurrence of E. coli. Methods: We propose to study bacteriophage in vitro and in vivo using our established models of mouse CAUTI and bacteremia for all three aims. In these experiments we will track microbiological outcomes and clinical outcomes. The microbiological outcomes include quantitative counts of bacteria and phage, [microbiome diversity before and after treatment with phage and/or antibiotics, and images of urinary catheter-associated biofilms.] Our clinical outcomes are intended to recapitulate the human experience, particularly the ability to perform activities of daily living. We have two measures of clinical outcomes: the disease severity index (assesses health) and the behavioral score (assesses whether animals still perform routine activities). The experiments in Aim 1 will use bacteria (E. coli JJ2528) and phage (HP3) from our existing collections, so that the work can begin immediately. At the end of this proposal, we will have a bacterial strain bank specific to SCI, and we also will have developed, characterized, and tested in vivo a library of phage that are effective at lysing over 80% of these SCI isolates. Our team brings together complementary expertise in clinical infections, epidemiology, SCI clinical management, SCI research, microbiology, virology, [metagenomics, biofilm imaging,] and animal studies to accomplish the work proposed.	Bacteriophage to treat multidrug‐resistant UTI in Persons with Spinal Cord Injury	Persons with spinal cord injury (SCI) often suffer from recurrent urinary tract infections (UTIs). These UTIs can be life threatening if the bacteria get into the bloodstream and cause sepsis. Even mild UTIs can impair quality of living and interfere with the ability to live independently. On the other hand, treating UTIs in persons with SCI with round after round of antibiotics increases the risk of additional infections with antibiotic -resistant bacteria. We propose to develop bacteriophage, or viruses that kill specific bacteria, as a means to deal with one of the common and dangerous bacterial causes of UTI, multidrug-resistant Escherichia coli. We will study the ability of bacteriophage to control UTI and sepsis caused by antibiotic-resistant E. coli in our mouse models of these infections. At the end of this work, we will have a bank of E. coli strains that were collected from the urine of persons with SCI, and we will have a bank of bacteriophage that can kill these pathogens. This project will op en a new therapeutic avenue for management of UTI in persons with SCI.	VA	Non-SBIR/STTR	Bacteriophage to treat multidrug‐resistant UTI in Persons with Spinal Cord Injury	MICHAEL E DEBAKEY VA MEDICAL CENTER	HOUSTON	UNITED STATES	TX	Independent Hospitals	770304298	RX	Spinal Cord Injury/Disorders & Neuropathic Pain[RRDA]	SCI Secondary Health Conditions	Bladder/Urinary Health	Other Biologics		Preclinical
5I01RX002626-05	2626	75692	10699960	2019	5	I01	BROCK, JOHN H.	Not Applicable	50	2019-05-01 12:05:00	2024-04-30 12:04:00	RX-18-014	Acute;Adult;American;Anatomy;Animal Model;Animals;Axon;Brain;Cell Line;Cell Maturation;Cells;Cervical;Cervical spinal cord injury;Cervical spinal cord structure;Chronic;Clinical;Contusions;Data;Development;Evaluation;Evolution;Extracellular Matrix;Goals;Healthcare Systems;Human;Human Cell Line;Human Development;Implant;Infection;Injury;Interneurons;Lead;Learning;Lesion;Longitudinal Studies;Maps;Modeling;Modification;Motor;Motor Neurons;Nature;Neuroglia;Neurons;Nude Rats;Outcome;Output;Phenotype;Rabies;Rabies virus;Rattus;Recovery;Research;Research Project Grants;Rodent;Safety;Sensory;Signal Transduction;Site;Spinal;Spinal Cord;Spinal Cord Contusions;Spinal Cord transection injury;Spinal cord injury;Stem cell transplant;Synapses;Techniques;Testing;Time;Translations;Transplantation;Variant;Vertebral column;Veterans;Work;axon guidance;cell type;cellular targeting;central gray matter;clinical translation;clinically relevant;collaborative environment;economic impact;efficacy evaluation;functional improvement;functional outcomes;human embryonic stem cell line;improved;injury and repair;innovation;lead candidate;nerve stem cell;nerve supply;neural;neural circuit;neurodevelopment;novel;novel strategies;novel therapeutics;programs;severe injury;stem cell biology;stem cell therapy;synaptogenesis;timeline;transmission process;white matter	Spinal cord injury (SCI) often damages, not only white matter axon tracts that transmits signals to and from the brain, but also the central gray matter, causing segmental loss of interneurons and motor neurons. Transplantation of neural stem cells (NSCs) has the potential to replace lost neurons and glia. These transplanted neurons can form functional relays between spinal segments disconnected by the injury. We have generated human NSCs with a spinal cord identity to test the hypothesis that spinal cord NSCs will more appropriately integrate into sites of the injured spinal cord. Our preliminary data provide evidence that both rat and human neural stem cells can be transplanted into multiple models of SCI, including a clinically relevant contusion model. However, humans NSCs appear to develop on a longer timeline, more similar to human development. Therefore, we aim to characterize the maturation and phenotype of human spinal cord NSCs (scNSCs). Long-term studies will assess the efficacy, safety and synaptic integration of such scNSC therapy in a clinically relevant contusive model of cervical SCI. This work is highly innovative and clinically oriented: 1) We will utilize a contusion type injury that is most applicable to human SCI. 2) We will examine a novel human NSC line with a spinal cord identity (scNSCs). 3) Long-term studies will examine the maturation, efficacy and safety of scNSCs, our lead cell candidate, for the treatment of spinal cord injury. 4) Novel trans-synaptic tracing techniques will be used to assess the synaptic integration of both host inputs to the graft and graft outputs to host motor neurons.	SCI Consortium Study: Neural Stem Cell Transplantation for Cervical Spinal Cord Injury	There are more than 42,000 veterans among 288,00 Americans living with SCI today, and treatments to repair the injured spinal cord do not exist. This research project aims to develop neural stem cell therapies to repair the injured spinal cord by forming new neural relays across sites of even severe injury. We will study a promising human neural stem cell line to determine its long-term safety and efficacy after SCI in animal models. !	VA	Non-SBIR/STTR	SCI Consortium Study: Neural Stem Cell Transplantation for Cervical Spinal Cord Injury	VA SAN DIEGO HEALTHCARE SYSTEM	SAN DIEGO	UNITED STATES	CA	Independent Hospitals	921610002	RX	Regenerative Rehabilitation[RRD0]	SCI Pathology & Repair	SCI Regeneration/Plasticity/Repair	Cell/Tissue Therapies		Preclinical
5I01RX002626-05	2626	190299	10699960	2020	5	I01	BROCK, JOHN H.	Not Applicable	50	2019-05-01 12:05:00	2024-04-30 12:04:00	RX-18-014	Acute;Adult;American;Anatomy;Animal Model;Animals;Axon;Brain;Cell Line;Cell Maturation;Cells;Cervical;Cervical spinal cord injury;Cervical spinal cord structure;Chronic;Clinical;Contusions;Data;Development;Evaluation;Evolution;Extracellular Matrix;Goals;Healthcare Systems;Human;Human Cell Line;Human Development;Implant;Infection;Injury;Interneurons;Lead;Learning;Lesion;Longitudinal Studies;Maps;Modeling;Modification;Motor;Motor Neurons;Nature;Neuroglia;Neurons;Nude Rats;Outcome;Output;Phenotype;Rabies;Rabies virus;Rattus;Recovery;Research;Research Project Grants;Rodent;Safety;Sensory;Signal Transduction;Site;Spinal;Spinal Cord;Spinal Cord Contusions;Spinal Cord transection injury;Spinal cord injury;Stem cell transplant;Synapses;Techniques;Testing;Time;Translations;Transplantation;Variant;Vertebral column;Veterans;Work;axon guidance;cell type;cellular targeting;central gray matter;clinical translation;clinically relevant;collaborative environment;economic impact;efficacy evaluation;functional improvement;functional outcomes;human embryonic stem cell line;improved;injury and repair;innovation;lead candidate;nerve stem cell;nerve supply;neural;neural circuit;neurodevelopment;novel;novel strategies;novel therapeutics;programs;severe injury;stem cell biology;stem cell therapy;synaptogenesis;timeline;transmission process;white matter	Spinal cord injury (SCI) often damages, not only white matter axon tracts that transmits signals to and from the brain, but also the central gray matter, causing segmental loss of interneurons and motor neurons. Transplantation of neural stem cells (NSCs) has the potential to replace lost neurons and glia. These transplanted neurons can form functional relays between spinal segments disconnected by the injury. We have generated human NSCs with a spinal cord identity to test the hypothesis that spinal cord NSCs will more appropriately integrate into sites of the injured spinal cord. Our preliminary data provide evidence that both rat and human neural stem cells can be transplanted into multiple models of SCI, including a clinically relevant contusion model. However, humans NSCs appear to develop on a longer timeline, more similar to human development. Therefore, we aim to characterize the maturation and phenotype of human spinal cord NSCs (scNSCs). Long-term studies will assess the efficacy, safety and synaptic integration of such scNSC therapy in a clinically relevant contusive model of cervical SCI. This work is highly innovative and clinically oriented: 1) We will utilize a contusion type injury that is most applicable to human SCI. 2) We will examine a novel human NSC line with a spinal cord identity (scNSCs). 3) Long-term studies will examine the maturation, efficacy and safety of scNSCs, our lead cell candidate, for the treatment of spinal cord injury. 4) Novel trans-synaptic tracing techniques will be used to assess the synaptic integration of both host inputs to the graft and graft outputs to host motor neurons.	SCI Consortium Study: Neural Stem Cell Transplantation for Cervical Spinal Cord Injury	There are more than 42,000 veterans among 288,00 Americans living with SCI today, and treatments to repair the injured spinal cord do not exist. This research project aims to develop neural stem cell therapies to repair the injured spinal cord by forming new neural relays across sites of even severe injury. We will study a promising human neural stem cell line to determine its long-term safety and efficacy after SCI in animal models. !	VA	Non-SBIR/STTR	SCI Consortium Study: Neural Stem Cell Transplantation for Cervical Spinal Cord Injury	VA SAN DIEGO HEALTHCARE SYSTEM	SAN DIEGO	UNITED STATES	CA	Independent Hospitals	921610002	RX	Regenerative Rehabilitation[RRD0]	SCI Pathology & Repair	SCI Regeneration/Plasticity/Repair	Cell/Tissue Therapies		Preclinical
5I01RX002626-05	2626	205360	10699960	2021	5	I01	BROCK, JOHN H.	Not Applicable	50	2019-05-01 12:05:00	2024-04-30 12:04:00	RX-18-014	Acute;Adult;American;Anatomy;Animal Model;Animals;Axon;Brain;Cell Line;Cell Maturation;Cells;Cervical;Cervical spinal cord injury;Cervical spinal cord structure;Chronic;Clinical;Contusions;Data;Development;Evaluation;Evolution;Extracellular Matrix;Goals;Healthcare Systems;Human;Human Cell Line;Human Development;Implant;Infection;Injury;Interneurons;Lead;Learning;Lesion;Longitudinal Studies;Maps;Modeling;Modification;Motor;Motor Neurons;Nature;Neuroglia;Neurons;Nude Rats;Outcome;Output;Phenotype;Rabies;Rabies virus;Rattus;Recovery;Research;Research Project Grants;Rodent;Safety;Sensory;Signal Transduction;Site;Spinal;Spinal Cord;Spinal Cord Contusions;Spinal Cord transection injury;Spinal cord injury;Stem cell transplant;Synapses;Techniques;Testing;Time;Translations;Transplantation;Variant;Vertebral column;Veterans;Work;axon guidance;cell type;cellular targeting;central gray matter;clinical translation;clinically relevant;collaborative environment;economic impact;efficacy evaluation;functional improvement;functional outcomes;human embryonic stem cell line;improved;injury and repair;innovation;lead candidate;nerve stem cell;nerve supply;neural;neural circuit;neurodevelopment;novel;novel strategies;novel therapeutics;programs;severe injury;stem cell biology;stem cell therapy;synaptogenesis;timeline;transmission process;white matter	Spinal cord injury (SCI) often damages, not only white matter axon tracts that transmits signals to and from the brain, but also the central gray matter, causing segmental loss of interneurons and motor neurons. Transplantation of neural stem cells (NSCs) has the potential to replace lost neurons and glia. These transplanted neurons can form functional relays between spinal segments disconnected by the injury. We have generated human NSCs with a spinal cord identity to test the hypothesis that spinal cord NSCs will more appropriately integrate into sites of the injured spinal cord. Our preliminary data provide evidence that both rat and human neural stem cells can be transplanted into multiple models of SCI, including a clinically relevant contusion model. However, humans NSCs appear to develop on a longer timeline, more similar to human development. Therefore, we aim to characterize the maturation and phenotype of human spinal cord NSCs (scNSCs). Long-term studies will assess the efficacy, safety and synaptic integration of such scNSC therapy in a clinically relevant contusive model of cervical SCI. This work is highly innovative and clinically oriented: 1) We will utilize a contusion type injury that is most applicable to human SCI. 2) We will examine a novel human NSC line with a spinal cord identity (scNSCs). 3) Long-term studies will examine the maturation, efficacy and safety of scNSCs, our lead cell candidate, for the treatment of spinal cord injury. 4) Novel trans-synaptic tracing techniques will be used to assess the synaptic integration of both host inputs to the graft and graft outputs to host motor neurons.	SCI Consortium Study: Neural Stem Cell Transplantation for Cervical Spinal Cord Injury	There are more than 42,000 veterans among 288,00 Americans living with SCI today, and treatments to repair the injured spinal cord do not exist. This research project aims to develop neural stem cell therapies to repair the injured spinal cord by forming new neural relays across sites of even severe injury. We will study a promising human neural stem cell line to determine its long-term safety and efficacy after SCI in animal models. !	VA	Non-SBIR/STTR	SCI Consortium Study: Neural Stem Cell Transplantation for Cervical Spinal Cord Injury	VA SAN DIEGO HEALTHCARE SYSTEM	SAN DIEGO	UNITED STATES	CA	Independent Hospitals	921610002	RX	Regenerative Rehabilitation[RRD0]	SCI Pathology & Repair	SCI Regeneration/Plasticity/Repair	Cell/Tissue Therapies		Preclinical
5I01RX002626-05	2626	225026	10699960	2022	5	I01	BROCK, JOHN H.	Not Applicable	50	2019-05-01 12:05:00	2024-04-30 12:04:00	RX-18-014	Acute;Adult;American;Anatomy;Animal Model;Animals;Axon;Brain;Cell Line;Cell Maturation;Cells;Cervical;Cervical spinal cord injury;Cervical spinal cord structure;Chronic;Clinical;Contusions;Data;Development;Evaluation;Evolution;Extracellular Matrix;Goals;Healthcare Systems;Human;Human Cell Line;Human Development;Implant;Infection;Injury;Interneurons;Lead;Learning;Lesion;Longitudinal Studies;Maps;Modeling;Modification;Motor;Motor Neurons;Nature;Neuroglia;Neurons;Nude Rats;Outcome;Output;Phenotype;Rabies;Rabies virus;Rattus;Recovery;Research;Research Project Grants;Rodent;Safety;Sensory;Signal Transduction;Site;Spinal;Spinal Cord;Spinal Cord Contusions;Spinal Cord transection injury;Spinal cord injury;Stem cell transplant;Synapses;Techniques;Testing;Time;Translations;Transplantation;Variant;Vertebral column;Veterans;Work;axon guidance;cell type;cellular targeting;central gray matter;clinical translation;clinically relevant;collaborative environment;economic impact;efficacy evaluation;functional improvement;functional outcomes;human embryonic stem cell line;improved;injury and repair;innovation;lead candidate;nerve stem cell;nerve supply;neural;neural circuit;neurodevelopment;novel;novel strategies;novel therapeutics;programs;severe injury;stem cell biology;stem cell therapy;synaptogenesis;timeline;transmission process;white matter	Spinal cord injury (SCI) often damages, not only white matter axon tracts that transmits signals to and from the brain, but also the central gray matter, causing segmental loss of interneurons and motor neurons. Transplantation of neural stem cells (NSCs) has the potential to replace lost neurons and glia. These transplanted neurons can form functional relays between spinal segments disconnected by the injury. We have generated human NSCs with a spinal cord identity to test the hypothesis that spinal cord NSCs will more appropriately integrate into sites of the injured spinal cord. Our preliminary data provide evidence that both rat and human neural stem cells can be transplanted into multiple models of SCI, including a clinically relevant contusion model. However, humans NSCs appear to develop on a longer timeline, more similar to human development. Therefore, we aim to characterize the maturation and phenotype of human spinal cord NSCs (scNSCs). Long-term studies will assess the efficacy, safety and synaptic integration of such scNSC therapy in a clinically relevant contusive model of cervical SCI. This work is highly innovative and clinically oriented: 1) We will utilize a contusion type injury that is most applicable to human SCI. 2) We will examine a novel human NSC line with a spinal cord identity (scNSCs). 3) Long-term studies will examine the maturation, efficacy and safety of scNSCs, our lead cell candidate, for the treatment of spinal cord injury. 4) Novel trans-synaptic tracing techniques will be used to assess the synaptic integration of both host inputs to the graft and graft outputs to host motor neurons.	SCI Consortium Study: Neural Stem Cell Transplantation for Cervical Spinal Cord Injury	There are more than 42,000 veterans among 288,00 Americans living with SCI today, and treatments to repair the injured spinal cord do not exist. This research project aims to develop neural stem cell therapies to repair the injured spinal cord by forming new neural relays across sites of even severe injury. We will study a promising human neural stem cell line to determine its long-term safety and efficacy after SCI in animal models. !	VA	Non-SBIR/STTR	SCI Consortium Study: Neural Stem Cell Transplantation for Cervical Spinal Cord Injury	VA SAN DIEGO HEALTHCARE SYSTEM	SAN DIEGO	UNITED STATES	CA	Independent Hospitals	921610002	RX	Regenerative Rehabilitation[RRD0]	SCI Pathology & Repair	SCI Regeneration/Plasticity/Repair	Cell/Tissue Therapies		Preclinical
5I01RX002626-05	2626	248383	10699960	2023	5	I01	BROCK, JOHN H.	Not Applicable	50	2019-05-01 12:05:00	2024-04-30 12:04:00	RX-18-014	Acute;Adult;American;Anatomy;Animal Model;Animals;Axon;Brain;Cell Line;Cell Maturation;Cells;Cervical;Cervical spinal cord injury;Cervical spinal cord structure;Chronic;Clinical;Contusions;Data;Development;Evaluation;Evolution;Extracellular Matrix;Goals;Healthcare Systems;Human;Human Cell Line;Human Development;Implant;Infection;Injury;Interneurons;Lead;Learning;Lesion;Longitudinal Studies;Maps;Modeling;Modification;Motor;Motor Neurons;Nature;Neuroglia;Neurons;Nude Rats;Outcome;Output;Phenotype;Rabies;Rabies virus;Rattus;Recovery;Research;Research Project Grants;Rodent;Safety;Sensory;Signal Transduction;Site;Spinal;Spinal Cord;Spinal Cord Contusions;Spinal Cord transection injury;Spinal cord injury;Stem cell transplant;Synapses;Techniques;Testing;Time;Translations;Transplantation;Variant;Vertebral column;Veterans;Work;axon guidance;cell type;cellular targeting;central gray matter;clinical translation;clinically relevant;collaborative environment;economic impact;efficacy evaluation;functional improvement;functional outcomes;human embryonic stem cell line;improved;injury and repair;innovation;lead candidate;nerve stem cell;nerve supply;neural;neural circuit;neurodevelopment;novel;novel strategies;novel therapeutics;programs;severe injury;stem cell biology;stem cell therapy;synaptogenesis;timeline;transmission process;white matter	Spinal cord injury (SCI) often damages, not only white matter axon tracts that transmits signals to and from the brain, but also the central gray matter, causing segmental loss of interneurons and motor neurons. Transplantation of neural stem cells (NSCs) has the potential to replace lost neurons and glia. These transplanted neurons can form functional relays between spinal segments disconnected by the injury. We have generated human NSCs with a spinal cord identity to test the hypothesis that spinal cord NSCs will more appropriately integrate into sites of the injured spinal cord. Our preliminary data provide evidence that both rat and human neural stem cells can be transplanted into multiple models of SCI, including a clinically relevant contusion model. However, humans NSCs appear to develop on a longer timeline, more similar to human development. Therefore, we aim to characterize the maturation and phenotype of human spinal cord NSCs (scNSCs). Long-term studies will assess the efficacy, safety and synaptic integration of such scNSC therapy in a clinically relevant contusive model of cervical SCI. This work is highly innovative and clinically oriented: 1) We will utilize a contusion type injury that is most applicable to human SCI. 2) We will examine a novel human NSC line with a spinal cord identity (scNSCs). 3) Long-term studies will examine the maturation, efficacy and safety of scNSCs, our lead cell candidate, for the treatment of spinal cord injury. 4) Novel trans-synaptic tracing techniques will be used to assess the synaptic integration of both host inputs to the graft and graft outputs to host motor neurons.	SCI Consortium Study: Neural Stem Cell Transplantation for Cervical Spinal Cord Injury	There are more than 42,000 veterans among 288,00 Americans living with SCI today, and treatments to repair the injured spinal cord do not exist. This research project aims to develop neural stem cell therapies to repair the injured spinal cord by forming new neural relays across sites of even severe injury. We will study a promising human neural stem cell line to determine its long-term safety and efficacy after SCI in animal models. !	VA	Non-SBIR/STTR	SCI Consortium Study: Neural Stem Cell Transplantation for Cervical Spinal Cord Injury	VA SAN DIEGO HEALTHCARE SYSTEM	SAN DIEGO	UNITED STATES	CA	Independent Hospitals	921610002	RX	Regenerative Rehabilitation[RRD0]	SCI Pathology & Repair	SCI Regeneration/Plasticity/Repair	Cell/Tissue Therapies		Preclinical
5I01RX002626-05	2626	146229	10699960	2024	5	I01	BROCK, JOHN H.	Not Applicable	50	2019-05-01 12:05:00	2024-04-30 12:04:00	RX-18-014	Acute;Adult;American;Anatomy;Animal Model;Animals;Axon;Brain;Cell Line;Cell Maturation;Cells;Cervical;Cervical spinal cord injury;Cervical spinal cord structure;Chronic;Clinical;Contusions;Data;Development;Evaluation;Evolution;Extracellular Matrix;Goals;Healthcare Systems;Human;Human Cell Line;Human Development;Implant;Infection;Injury;Interneurons;Lead;Learning;Lesion;Longitudinal Studies;Maps;Modeling;Modification;Motor;Motor Neurons;Nature;Neuroglia;Neurons;Nude Rats;Outcome;Output;Phenotype;Rabies;Rabies virus;Rattus;Recovery;Research;Research Project Grants;Rodent;Safety;Sensory;Signal Transduction;Site;Spinal;Spinal Cord;Spinal Cord Contusions;Spinal Cord transection injury;Spinal cord injury;Stem cell transplant;Synapses;Techniques;Testing;Time;Translations;Transplantation;Variant;Vertebral column;Veterans;Work;axon guidance;cell type;cellular targeting;central gray matter;clinical translation;clinically relevant;collaborative environment;economic impact;efficacy evaluation;functional improvement;functional outcomes;human embryonic stem cell line;improved;injury and repair;innovation;lead candidate;nerve stem cell;nerve supply;neural;neural circuit;neurodevelopment;novel;novel strategies;novel therapeutics;programs;severe injury;stem cell biology;stem cell therapy;synaptogenesis;timeline;transmission process;white matter	Spinal cord injury (SCI) often damages, not only white matter axon tracts that transmits signals to and from the brain, but also the central gray matter, causing segmental loss of interneurons and motor neurons. Transplantation of neural stem cells (NSCs) has the potential to replace lost neurons and glia. These transplanted neurons can form functional relays between spinal segments disconnected by the injury. We have generated human NSCs with a spinal cord identity to test the hypothesis that spinal cord NSCs will more appropriately integrate into sites of the injured spinal cord. Our preliminary data provide evidence that both rat and human neural stem cells can be transplanted into multiple models of SCI, including a clinically relevant contusion model. However, humans NSCs appear to develop on a longer timeline, more similar to human development. Therefore, we aim to characterize the maturation and phenotype of human spinal cord NSCs (scNSCs). Long-term studies will assess the efficacy, safety and synaptic integration of such scNSC therapy in a clinically relevant contusive model of cervical SCI. This work is highly innovative and clinically oriented: 1) We will utilize a contusion type injury that is most applicable to human SCI. 2) We will examine a novel human NSC line with a spinal cord identity (scNSCs). 3) Long-term studies will examine the maturation, efficacy and safety of scNSCs, our lead cell candidate, for the treatment of spinal cord injury. 4) Novel trans-synaptic tracing techniques will be used to assess the synaptic integration of both host inputs to the graft and graft outputs to host motor neurons.	SCI Consortium Study: Neural Stem Cell Transplantation for Cervical Spinal Cord Injury	There are more than 42,000 veterans among 288,00 Americans living with SCI today, and treatments to repair the injured spinal cord do not exist. This research project aims to develop neural stem cell therapies to repair the injured spinal cord by forming new neural relays across sites of even severe injury. We will study a promising human neural stem cell line to determine its long-term safety and efficacy after SCI in animal models. !	VA	Non-SBIR/STTR	SCI Consortium Study: Neural Stem Cell Transplantation for Cervical Spinal Cord Injury	VA SAN DIEGO HEALTHCARE SYSTEM	SAN DIEGO	UNITED STATES	CA	Independent Hospitals	921610002	RX	Regenerative Rehabilitation[RRD0]	SCI Pathology & Repair	SCI Regeneration/Plasticity/Repair	Cell/Tissue Therapies		Preclinical
5I01RX002649-05	2649	79245	10612328	2018	5	I01	GORGEY, ASHRAF	Not Applicable	4	2018-07-01 12:07:00	2023-06-30 12:06:00	RX-17-001	Action Potentials;Address;Adipose tissue;Affect;Area;Atrophic;Axon;Basal metabolic rate;Biochemical;Biological Assay;Biological Markers;Biopsy;Carbohydrates;Cardiovascular Diseases;Citrate (si)-Synthase;Clinical;Comb animal structure;Complex;Control Groups;Data;Degradation Pathway;Denervation;Down-Regulation;Dual-Energy X-Ray Absorptiometry;Electromyography;Exercise;Extensor;FOXO1A gene;FRAP1 gene;Fasting;Fatty acid glycerol esters;Gene Proteins;Goals;Health;Homeostasis;Hour;Individual;Inflammatory;Insulin-Like Growth Factor Binding Protein 3;Insulin-Like Growth Factor I;Interleukin-6;Intervention;Intramuscular;Knee;Leg;Lipids;Lower Extremity;Magnetic Resonance Imaging;Measurement;Measures;Metabolic;Metabolic Diseases;Mitochondria;Motor Neurons;Muscle;Muscular Atrophy;Needles;OGTT;Paralysed;Participant;Pathway interactions;Persons;Pharmacologic Substance;Physical therapy;Physiologic pulse;Plasma;Protein Biosynthesis;Protocols documentation;Quality of life;Rehabilitation therapy;Reporting;Rewards;Risk;Serum;Skeletal Muscle;Spinal cord injury;Subgroup;Surface;TNF gene;Testosterone;Therapeutic Intervention;Thigh structure;Thinness;Time;Training;Translating;Up-Regulation;Veterans;Width;base;cardiometabolism;clinical practice;density;effectiveness evaluation;experience;high risk;improved;insulin sensitivity;men;metabolic profile;muscle form;muscle hypertrophy;neuromuscular;neuromuscular stimulation;novel;protein degradation;protein expression;recruit;rehabilitation strategy;response;restoration;skeletal muscle wasting;strength training;testosterone replacement therapy;vastus lateralis	Our long-term goal is to develop a rehabilitation strategy to mitigate the deleterious changes in muscle size and lower leg lean mass in persons with denervation following spinal cord injury (SCI). Currently, there is no available rehabilitation intervention following lower motor neuron (LMN) denervation. More than 46,000 Veterans are affected with SCI and may experience profound skeletal muscle atrophy and loss of lean mass and about 20-25% experience LMN denervation. Skeletal muscle cross-sectional area is 6 times smaller following LMN denervation compared to the innervated muscles. Denervation atrophy may be accompanied by several SCI health-related consequences. Twelve weeks of twice weekly of surface neuromuscular electrical stimulation (NMES) resistance training (RT) can elicit more than a 35% increase in skeletal muscle size, decreased ectopic adipose tissue accumulation, increased insulin sensitivity after SCI. Moreover, the applicant’s CDA-2 preliminary findings showed that 16 weeks of NMES-RT and testosterone replacement therapy (TRT) increased leg lean mass by 1.5 kg with no changes in the TRT group only. This was accompanied by an increase in the basal metabolic rate (BMR) of 218 kcal/day in the NMES-RT+TRT with no changes in the TRT group. During the course of recruitment for the study, 20% of individuals with SCI were excluded and could not benefit from exercising their lower extremity muscles, presumably because of LMN denervation. Long pulse width stimulation (LPWS; 120-150 ms) has the potential to stimulate denervated muscles and to restore muscle size in people with SCI. The previous paradigm has focused on daily activation of the denervated muscles without applying progressive loading similar to RT. Daily training is not a clinically feasible approach in persons with SCI. Moreover, previous trials did not focus on enhancing the neuromuscular homeostasis by promoting the increase in lean mass independent of LMN denervation. Testosterone replacement therapy (TRT) has been shown to increase lean mass and basal metabolic rate in hypogonadal men with SCI. We will determine if TRT+LPWS would increase skeletal muscle size, leg lean mass and improve overall metabolic health in SCI persons with LMN denervation. We hypothesize that the one year TRT+LPWS protocol will upregulate protein synthesis pathways, down- regulate protein degradation pathways and increase overall mitochondrial health. Three specific aims will address these hypotheses. Aim 1 will assess the effects of TRT+LPWS compared to TRT+ standard neuromuscular electrical stimulation (NMES; as a control group) on the size of thigh skeletal muscle, intramuscular fat (IMF) and leg lean mass. Aim 2 will determine the association between the changes in skeletal muscle size, leg lean mass and the metabolic profile as determined by measuring BMR, serum lipids and carbohydrate profile. Aim 3 will investigate the cellular mechanisms responsible for evoking skeletal muscle hypertrophy following TRT+LPWS. This study is novel because it provides a feasible rehabilitation intervention by combining two approaches; which are likely to improve the quality of life in SCI persons with LMN denervation. If proven successful, the intervention will be easily translated into clinical practice for persons with SCI.	Testosterone and Long Pulse Width Stimulation for Denervated Muscles after Spinal Cord Injury	Denervation following spinal cord injury (SCI) limits beneficial application of neuromuscular electrical stimulation (NMES). SCI with denervation results in extensive muscle atrophy that is accompanied with several cardio-metabolic health risks. The current proposal provides a novel intervention by examining the effects of long pulse width stimulation (LPWS) and testosterone replacement therapy (TRT) on restoring muscle size and leg lean mass after denervation in persons with SCI. This intervention will be rewarding for Veterans and Civilians with SCI who do not benefit from exercising their lower extremity muscles because denervation has limited the response to standard surface NMES. We will study the biochemical mechanisms that contribute to changes in muscle size following this novel training. Combing both pharmaceutical and physical-therapeutic interventions will optimize restoration of muscle size after SCI.	VA	Non-SBIR/STTR	Testosterone and Long Pulse Width Stimulation for Denervated Muscles after Spinal Cord Injury	VA VETERANS ADMINISTRATION HOSPITAL	RICHMOND	UNITED STATES	VA	Independent Hospitals	232490001	RX	Musculoskeletal Health & Function[RRD2]	SCI Secondary Health Conditions	Muscle & Bone	Other Biologics		Clinical (Phase 0 or EFS)
5I01RX002649-05	2649	290571	10612328	2019	5	I01	GORGEY, ASHRAF	Not Applicable	4	2018-07-01 12:07:00	2023-06-30 12:06:00	RX-17-001	Action Potentials;Address;Adipose tissue;Affect;Area;Atrophic;Axon;Basal metabolic rate;Biochemical;Biological Assay;Biological Markers;Biopsy;Carbohydrates;Cardiovascular Diseases;Citrate (si)-Synthase;Clinical;Comb animal structure;Complex;Control Groups;Data;Degradation Pathway;Denervation;Down-Regulation;Dual-Energy X-Ray Absorptiometry;Electromyography;Exercise;Extensor;FOXO1A gene;FRAP1 gene;Fasting;Fatty acid glycerol esters;Gene Proteins;Goals;Health;Homeostasis;Hour;Individual;Inflammatory;Insulin-Like Growth Factor Binding Protein 3;Insulin-Like Growth Factor I;Interleukin-6;Intervention;Intramuscular;Knee;Leg;Lipids;Lower Extremity;Magnetic Resonance Imaging;Measurement;Measures;Metabolic;Metabolic Diseases;Mitochondria;Motor Neurons;Muscle;Muscular Atrophy;Needles;OGTT;Paralysed;Participant;Pathway interactions;Persons;Pharmacologic Substance;Physical therapy;Physiologic pulse;Plasma;Protein Biosynthesis;Protocols documentation;Quality of life;Rehabilitation therapy;Reporting;Rewards;Risk;Serum;Skeletal Muscle;Spinal cord injury;Subgroup;Surface;TNF gene;Testosterone;Therapeutic Intervention;Thigh structure;Thinness;Time;Training;Translating;Up-Regulation;Veterans;Width;base;cardiometabolism;clinical practice;density;effectiveness evaluation;experience;high risk;improved;insulin sensitivity;men;metabolic profile;muscle form;muscle hypertrophy;neuromuscular;neuromuscular stimulation;novel;protein degradation;protein expression;recruit;rehabilitation strategy;response;restoration;skeletal muscle wasting;strength training;testosterone replacement therapy;vastus lateralis	Our long-term goal is to develop a rehabilitation strategy to mitigate the deleterious changes in muscle size and lower leg lean mass in persons with denervation following spinal cord injury (SCI). Currently, there is no available rehabilitation intervention following lower motor neuron (LMN) denervation. More than 46,000 Veterans are affected with SCI and may experience profound skeletal muscle atrophy and loss of lean mass and about 20-25% experience LMN denervation. Skeletal muscle cross-sectional area is 6 times smaller following LMN denervation compared to the innervated muscles. Denervation atrophy may be accompanied by several SCI health-related consequences. Twelve weeks of twice weekly of surface neuromuscular electrical stimulation (NMES) resistance training (RT) can elicit more than a 35% increase in skeletal muscle size, decreased ectopic adipose tissue accumulation, increased insulin sensitivity after SCI. Moreover, the applicant’s CDA-2 preliminary findings showed that 16 weeks of NMES-RT and testosterone replacement therapy (TRT) increased leg lean mass by 1.5 kg with no changes in the TRT group only. This was accompanied by an increase in the basal metabolic rate (BMR) of 218 kcal/day in the NMES-RT+TRT with no changes in the TRT group. During the course of recruitment for the study, 20% of individuals with SCI were excluded and could not benefit from exercising their lower extremity muscles, presumably because of LMN denervation. Long pulse width stimulation (LPWS; 120-150 ms) has the potential to stimulate denervated muscles and to restore muscle size in people with SCI. The previous paradigm has focused on daily activation of the denervated muscles without applying progressive loading similar to RT. Daily training is not a clinically feasible approach in persons with SCI. Moreover, previous trials did not focus on enhancing the neuromuscular homeostasis by promoting the increase in lean mass independent of LMN denervation. Testosterone replacement therapy (TRT) has been shown to increase lean mass and basal metabolic rate in hypogonadal men with SCI. We will determine if TRT+LPWS would increase skeletal muscle size, leg lean mass and improve overall metabolic health in SCI persons with LMN denervation. We hypothesize that the one year TRT+LPWS protocol will upregulate protein synthesis pathways, down- regulate protein degradation pathways and increase overall mitochondrial health. Three specific aims will address these hypotheses. Aim 1 will assess the effects of TRT+LPWS compared to TRT+ standard neuromuscular electrical stimulation (NMES; as a control group) on the size of thigh skeletal muscle, intramuscular fat (IMF) and leg lean mass. Aim 2 will determine the association between the changes in skeletal muscle size, leg lean mass and the metabolic profile as determined by measuring BMR, serum lipids and carbohydrate profile. Aim 3 will investigate the cellular mechanisms responsible for evoking skeletal muscle hypertrophy following TRT+LPWS. This study is novel because it provides a feasible rehabilitation intervention by combining two approaches; which are likely to improve the quality of life in SCI persons with LMN denervation. If proven successful, the intervention will be easily translated into clinical practice for persons with SCI.	Testosterone and Long Pulse Width Stimulation for Denervated Muscles after Spinal Cord Injury	Denervation following spinal cord injury (SCI) limits beneficial application of neuromuscular electrical stimulation (NMES). SCI with denervation results in extensive muscle atrophy that is accompanied with several cardio-metabolic health risks. The current proposal provides a novel intervention by examining the effects of long pulse width stimulation (LPWS) and testosterone replacement therapy (TRT) on restoring muscle size and leg lean mass after denervation in persons with SCI. This intervention will be rewarding for Veterans and Civilians with SCI who do not benefit from exercising their lower extremity muscles because denervation has limited the response to standard surface NMES. We will study the biochemical mechanisms that contribute to changes in muscle size following this novel training. Combing both pharmaceutical and physical-therapeutic interventions will optimize restoration of muscle size after SCI.	VA	Non-SBIR/STTR	Testosterone and Long Pulse Width Stimulation for Denervated Muscles after Spinal Cord Injury	VA VETERANS ADMINISTRATION HOSPITAL	RICHMOND	UNITED STATES	VA	Independent Hospitals	232490001	RX	Musculoskeletal Health & Function[RRD2]	SCI Secondary Health Conditions	Muscle & Bone	Other Biologics		Clinical (Phase 0 or EFS)
5I01RX002649-05	2649	274801	10612328	2020	5	I01	GORGEY, ASHRAF	Not Applicable	4	2018-07-01 12:07:00	2023-06-30 12:06:00	RX-17-001	Action Potentials;Address;Adipose tissue;Affect;Area;Atrophic;Axon;Basal metabolic rate;Biochemical;Biological Assay;Biological Markers;Biopsy;Carbohydrates;Cardiovascular Diseases;Citrate (si)-Synthase;Clinical;Comb animal structure;Complex;Control Groups;Data;Degradation Pathway;Denervation;Down-Regulation;Dual-Energy X-Ray Absorptiometry;Electromyography;Exercise;Extensor;FOXO1A gene;FRAP1 gene;Fasting;Fatty acid glycerol esters;Gene Proteins;Goals;Health;Homeostasis;Hour;Individual;Inflammatory;Insulin-Like Growth Factor Binding Protein 3;Insulin-Like Growth Factor I;Interleukin-6;Intervention;Intramuscular;Knee;Leg;Lipids;Lower Extremity;Magnetic Resonance Imaging;Measurement;Measures;Metabolic;Metabolic Diseases;Mitochondria;Motor Neurons;Muscle;Muscular Atrophy;Needles;OGTT;Paralysed;Participant;Pathway interactions;Persons;Pharmacologic Substance;Physical therapy;Physiologic pulse;Plasma;Protein Biosynthesis;Protocols documentation;Quality of life;Rehabilitation therapy;Reporting;Rewards;Risk;Serum;Skeletal Muscle;Spinal cord injury;Subgroup;Surface;TNF gene;Testosterone;Therapeutic Intervention;Thigh structure;Thinness;Time;Training;Translating;Up-Regulation;Veterans;Width;base;cardiometabolism;clinical practice;density;effectiveness evaluation;experience;high risk;improved;insulin sensitivity;men;metabolic profile;muscle form;muscle hypertrophy;neuromuscular;neuromuscular stimulation;novel;protein degradation;protein expression;recruit;rehabilitation strategy;response;restoration;skeletal muscle wasting;strength training;testosterone replacement therapy;vastus lateralis	Our long-term goal is to develop a rehabilitation strategy to mitigate the deleterious changes in muscle size and lower leg lean mass in persons with denervation following spinal cord injury (SCI). Currently, there is no available rehabilitation intervention following lower motor neuron (LMN) denervation. More than 46,000 Veterans are affected with SCI and may experience profound skeletal muscle atrophy and loss of lean mass and about 20-25% experience LMN denervation. Skeletal muscle cross-sectional area is 6 times smaller following LMN denervation compared to the innervated muscles. Denervation atrophy may be accompanied by several SCI health-related consequences. Twelve weeks of twice weekly of surface neuromuscular electrical stimulation (NMES) resistance training (RT) can elicit more than a 35% increase in skeletal muscle size, decreased ectopic adipose tissue accumulation, increased insulin sensitivity after SCI. Moreover, the applicant’s CDA-2 preliminary findings showed that 16 weeks of NMES-RT and testosterone replacement therapy (TRT) increased leg lean mass by 1.5 kg with no changes in the TRT group only. This was accompanied by an increase in the basal metabolic rate (BMR) of 218 kcal/day in the NMES-RT+TRT with no changes in the TRT group. During the course of recruitment for the study, 20% of individuals with SCI were excluded and could not benefit from exercising their lower extremity muscles, presumably because of LMN denervation. Long pulse width stimulation (LPWS; 120-150 ms) has the potential to stimulate denervated muscles and to restore muscle size in people with SCI. The previous paradigm has focused on daily activation of the denervated muscles without applying progressive loading similar to RT. Daily training is not a clinically feasible approach in persons with SCI. Moreover, previous trials did not focus on enhancing the neuromuscular homeostasis by promoting the increase in lean mass independent of LMN denervation. Testosterone replacement therapy (TRT) has been shown to increase lean mass and basal metabolic rate in hypogonadal men with SCI. We will determine if TRT+LPWS would increase skeletal muscle size, leg lean mass and improve overall metabolic health in SCI persons with LMN denervation. We hypothesize that the one year TRT+LPWS protocol will upregulate protein synthesis pathways, down- regulate protein degradation pathways and increase overall mitochondrial health. Three specific aims will address these hypotheses. Aim 1 will assess the effects of TRT+LPWS compared to TRT+ standard neuromuscular electrical stimulation (NMES; as a control group) on the size of thigh skeletal muscle, intramuscular fat (IMF) and leg lean mass. Aim 2 will determine the association between the changes in skeletal muscle size, leg lean mass and the metabolic profile as determined by measuring BMR, serum lipids and carbohydrate profile. Aim 3 will investigate the cellular mechanisms responsible for evoking skeletal muscle hypertrophy following TRT+LPWS. This study is novel because it provides a feasible rehabilitation intervention by combining two approaches; which are likely to improve the quality of life in SCI persons with LMN denervation. If proven successful, the intervention will be easily translated into clinical practice for persons with SCI.	Testosterone and Long Pulse Width Stimulation for Denervated Muscles after Spinal Cord Injury	Denervation following spinal cord injury (SCI) limits beneficial application of neuromuscular electrical stimulation (NMES). SCI with denervation results in extensive muscle atrophy that is accompanied with several cardio-metabolic health risks. The current proposal provides a novel intervention by examining the effects of long pulse width stimulation (LPWS) and testosterone replacement therapy (TRT) on restoring muscle size and leg lean mass after denervation in persons with SCI. This intervention will be rewarding for Veterans and Civilians with SCI who do not benefit from exercising their lower extremity muscles because denervation has limited the response to standard surface NMES. We will study the biochemical mechanisms that contribute to changes in muscle size following this novel training. Combing both pharmaceutical and physical-therapeutic interventions will optimize restoration of muscle size after SCI.	VA	Non-SBIR/STTR	Testosterone and Long Pulse Width Stimulation for Denervated Muscles after Spinal Cord Injury	VA VETERANS ADMINISTRATION HOSPITAL	RICHMOND	UNITED STATES	VA	Independent Hospitals	232490001	RX	Musculoskeletal Health & Function[RRD2]	SCI Secondary Health Conditions	Muscle & Bone	Other Biologics		Clinical (Phase 0 or EFS)
5I01RX002649-05	2649	274354	10612328	2021	5	I01	GORGEY, ASHRAF	Not Applicable	4	2018-07-01 12:07:00	2023-06-30 12:06:00	RX-17-001	Action Potentials;Address;Adipose tissue;Affect;Area;Atrophic;Axon;Basal metabolic rate;Biochemical;Biological Assay;Biological Markers;Biopsy;Carbohydrates;Cardiovascular Diseases;Citrate (si)-Synthase;Clinical;Comb animal structure;Complex;Control Groups;Data;Degradation Pathway;Denervation;Down-Regulation;Dual-Energy X-Ray Absorptiometry;Electromyography;Exercise;Extensor;FOXO1A gene;FRAP1 gene;Fasting;Fatty acid glycerol esters;Gene Proteins;Goals;Health;Homeostasis;Hour;Individual;Inflammatory;Insulin-Like Growth Factor Binding Protein 3;Insulin-Like Growth Factor I;Interleukin-6;Intervention;Intramuscular;Knee;Leg;Lipids;Lower Extremity;Magnetic Resonance Imaging;Measurement;Measures;Metabolic;Metabolic Diseases;Mitochondria;Motor Neurons;Muscle;Muscular Atrophy;Needles;OGTT;Paralysed;Participant;Pathway interactions;Persons;Pharmacologic Substance;Physical therapy;Physiologic pulse;Plasma;Protein Biosynthesis;Protocols documentation;Quality of life;Rehabilitation therapy;Reporting;Rewards;Risk;Serum;Skeletal Muscle;Spinal cord injury;Subgroup;Surface;TNF gene;Testosterone;Therapeutic Intervention;Thigh structure;Thinness;Time;Training;Translating;Up-Regulation;Veterans;Width;base;cardiometabolism;clinical practice;density;effectiveness evaluation;experience;high risk;improved;insulin sensitivity;men;metabolic profile;muscle form;muscle hypertrophy;neuromuscular;neuromuscular stimulation;novel;protein degradation;protein expression;recruit;rehabilitation strategy;response;restoration;skeletal muscle wasting;strength training;testosterone replacement therapy;vastus lateralis	Our long-term goal is to develop a rehabilitation strategy to mitigate the deleterious changes in muscle size and lower leg lean mass in persons with denervation following spinal cord injury (SCI). Currently, there is no available rehabilitation intervention following lower motor neuron (LMN) denervation. More than 46,000 Veterans are affected with SCI and may experience profound skeletal muscle atrophy and loss of lean mass and about 20-25% experience LMN denervation. Skeletal muscle cross-sectional area is 6 times smaller following LMN denervation compared to the innervated muscles. Denervation atrophy may be accompanied by several SCI health-related consequences. Twelve weeks of twice weekly of surface neuromuscular electrical stimulation (NMES) resistance training (RT) can elicit more than a 35% increase in skeletal muscle size, decreased ectopic adipose tissue accumulation, increased insulin sensitivity after SCI. Moreover, the applicant’s CDA-2 preliminary findings showed that 16 weeks of NMES-RT and testosterone replacement therapy (TRT) increased leg lean mass by 1.5 kg with no changes in the TRT group only. This was accompanied by an increase in the basal metabolic rate (BMR) of 218 kcal/day in the NMES-RT+TRT with no changes in the TRT group. During the course of recruitment for the study, 20% of individuals with SCI were excluded and could not benefit from exercising their lower extremity muscles, presumably because of LMN denervation. Long pulse width stimulation (LPWS; 120-150 ms) has the potential to stimulate denervated muscles and to restore muscle size in people with SCI. The previous paradigm has focused on daily activation of the denervated muscles without applying progressive loading similar to RT. Daily training is not a clinically feasible approach in persons with SCI. Moreover, previous trials did not focus on enhancing the neuromuscular homeostasis by promoting the increase in lean mass independent of LMN denervation. Testosterone replacement therapy (TRT) has been shown to increase lean mass and basal metabolic rate in hypogonadal men with SCI. We will determine if TRT+LPWS would increase skeletal muscle size, leg lean mass and improve overall metabolic health in SCI persons with LMN denervation. We hypothesize that the one year TRT+LPWS protocol will upregulate protein synthesis pathways, down- regulate protein degradation pathways and increase overall mitochondrial health. Three specific aims will address these hypotheses. Aim 1 will assess the effects of TRT+LPWS compared to TRT+ standard neuromuscular electrical stimulation (NMES; as a control group) on the size of thigh skeletal muscle, intramuscular fat (IMF) and leg lean mass. Aim 2 will determine the association between the changes in skeletal muscle size, leg lean mass and the metabolic profile as determined by measuring BMR, serum lipids and carbohydrate profile. Aim 3 will investigate the cellular mechanisms responsible for evoking skeletal muscle hypertrophy following TRT+LPWS. This study is novel because it provides a feasible rehabilitation intervention by combining two approaches; which are likely to improve the quality of life in SCI persons with LMN denervation. If proven successful, the intervention will be easily translated into clinical practice for persons with SCI.	Testosterone and Long Pulse Width Stimulation for Denervated Muscles after Spinal Cord Injury	Denervation following spinal cord injury (SCI) limits beneficial application of neuromuscular electrical stimulation (NMES). SCI with denervation results in extensive muscle atrophy that is accompanied with several cardio-metabolic health risks. The current proposal provides a novel intervention by examining the effects of long pulse width stimulation (LPWS) and testosterone replacement therapy (TRT) on restoring muscle size and leg lean mass after denervation in persons with SCI. This intervention will be rewarding for Veterans and Civilians with SCI who do not benefit from exercising their lower extremity muscles because denervation has limited the response to standard surface NMES. We will study the biochemical mechanisms that contribute to changes in muscle size following this novel training. Combing both pharmaceutical and physical-therapeutic interventions will optimize restoration of muscle size after SCI.	VA	Non-SBIR/STTR	Testosterone and Long Pulse Width Stimulation for Denervated Muscles after Spinal Cord Injury	VA VETERANS ADMINISTRATION HOSPITAL	RICHMOND	UNITED STATES	VA	Independent Hospitals	232490001	RX	Musculoskeletal Health & Function[RRD2]	SCI Secondary Health Conditions	Muscle & Bone	Other Biologics		Clinical (Phase 0 or EFS)
5I01RX002649-05	2649	205927	10612328	2022	5	I01	GORGEY, ASHRAF	Not Applicable	4	2018-07-01 12:07:00	2023-06-30 12:06:00	RX-17-001	Action Potentials;Address;Adipose tissue;Affect;Area;Atrophic;Axon;Basal metabolic rate;Biochemical;Biological Assay;Biological Markers;Biopsy;Carbohydrates;Cardiovascular Diseases;Citrate (si)-Synthase;Clinical;Comb animal structure;Complex;Control Groups;Data;Degradation Pathway;Denervation;Down-Regulation;Dual-Energy X-Ray Absorptiometry;Electromyography;Exercise;Extensor;FOXO1A gene;FRAP1 gene;Fasting;Fatty acid glycerol esters;Gene Proteins;Goals;Health;Homeostasis;Hour;Individual;Inflammatory;Insulin-Like Growth Factor Binding Protein 3;Insulin-Like Growth Factor I;Interleukin-6;Intervention;Intramuscular;Knee;Leg;Lipids;Lower Extremity;Magnetic Resonance Imaging;Measurement;Measures;Metabolic;Metabolic Diseases;Mitochondria;Motor Neurons;Muscle;Muscular Atrophy;Needles;OGTT;Paralysed;Participant;Pathway interactions;Persons;Pharmacologic Substance;Physical therapy;Physiologic pulse;Plasma;Protein Biosynthesis;Protocols documentation;Quality of life;Rehabilitation therapy;Reporting;Rewards;Risk;Serum;Skeletal Muscle;Spinal cord injury;Subgroup;Surface;TNF gene;Testosterone;Therapeutic Intervention;Thigh structure;Thinness;Time;Training;Translating;Up-Regulation;Veterans;Width;base;cardiometabolism;clinical practice;density;effectiveness evaluation;experience;high risk;improved;insulin sensitivity;men;metabolic profile;muscle form;muscle hypertrophy;neuromuscular;neuromuscular stimulation;novel;protein degradation;protein expression;recruit;rehabilitation strategy;response;restoration;skeletal muscle wasting;strength training;testosterone replacement therapy;vastus lateralis	Our long-term goal is to develop a rehabilitation strategy to mitigate the deleterious changes in muscle size and lower leg lean mass in persons with denervation following spinal cord injury (SCI). Currently, there is no available rehabilitation intervention following lower motor neuron (LMN) denervation. More than 46,000 Veterans are affected with SCI and may experience profound skeletal muscle atrophy and loss of lean mass and about 20-25% experience LMN denervation. Skeletal muscle cross-sectional area is 6 times smaller following LMN denervation compared to the innervated muscles. Denervation atrophy may be accompanied by several SCI health-related consequences. Twelve weeks of twice weekly of surface neuromuscular electrical stimulation (NMES) resistance training (RT) can elicit more than a 35% increase in skeletal muscle size, decreased ectopic adipose tissue accumulation, increased insulin sensitivity after SCI. Moreover, the applicant’s CDA-2 preliminary findings showed that 16 weeks of NMES-RT and testosterone replacement therapy (TRT) increased leg lean mass by 1.5 kg with no changes in the TRT group only. This was accompanied by an increase in the basal metabolic rate (BMR) of 218 kcal/day in the NMES-RT+TRT with no changes in the TRT group. During the course of recruitment for the study, 20% of individuals with SCI were excluded and could not benefit from exercising their lower extremity muscles, presumably because of LMN denervation. Long pulse width stimulation (LPWS; 120-150 ms) has the potential to stimulate denervated muscles and to restore muscle size in people with SCI. The previous paradigm has focused on daily activation of the denervated muscles without applying progressive loading similar to RT. Daily training is not a clinically feasible approach in persons with SCI. Moreover, previous trials did not focus on enhancing the neuromuscular homeostasis by promoting the increase in lean mass independent of LMN denervation. Testosterone replacement therapy (TRT) has been shown to increase lean mass and basal metabolic rate in hypogonadal men with SCI. We will determine if TRT+LPWS would increase skeletal muscle size, leg lean mass and improve overall metabolic health in SCI persons with LMN denervation. We hypothesize that the one year TRT+LPWS protocol will upregulate protein synthesis pathways, down- regulate protein degradation pathways and increase overall mitochondrial health. Three specific aims will address these hypotheses. Aim 1 will assess the effects of TRT+LPWS compared to TRT+ standard neuromuscular electrical stimulation (NMES; as a control group) on the size of thigh skeletal muscle, intramuscular fat (IMF) and leg lean mass. Aim 2 will determine the association between the changes in skeletal muscle size, leg lean mass and the metabolic profile as determined by measuring BMR, serum lipids and carbohydrate profile. Aim 3 will investigate the cellular mechanisms responsible for evoking skeletal muscle hypertrophy following TRT+LPWS. This study is novel because it provides a feasible rehabilitation intervention by combining two approaches; which are likely to improve the quality of life in SCI persons with LMN denervation. If proven successful, the intervention will be easily translated into clinical practice for persons with SCI.	Testosterone and Long Pulse Width Stimulation for Denervated Muscles after Spinal Cord Injury	Denervation following spinal cord injury (SCI) limits beneficial application of neuromuscular electrical stimulation (NMES). SCI with denervation results in extensive muscle atrophy that is accompanied with several cardio-metabolic health risks. The current proposal provides a novel intervention by examining the effects of long pulse width stimulation (LPWS) and testosterone replacement therapy (TRT) on restoring muscle size and leg lean mass after denervation in persons with SCI. This intervention will be rewarding for Veterans and Civilians with SCI who do not benefit from exercising their lower extremity muscles because denervation has limited the response to standard surface NMES. We will study the biochemical mechanisms that contribute to changes in muscle size following this novel training. Combing both pharmaceutical and physical-therapeutic interventions will optimize restoration of muscle size after SCI.	VA	Non-SBIR/STTR	Testosterone and Long Pulse Width Stimulation for Denervated Muscles after Spinal Cord Injury	VA VETERANS ADMINISTRATION HOSPITAL	RICHMOND	UNITED STATES	VA	Independent Hospitals	232490001	RX	Musculoskeletal Health & Function[RRD2]	SCI Secondary Health Conditions	Muscle & Bone	Other Biologics		Clinical (Phase 0 or EFS)
5I01RX002649-05	2649	0	10612328	2023	5	I01	GORGEY, ASHRAF	Not Applicable	4	2018-07-01 12:07:00	2023-06-30 12:06:00	RX-17-001	Action Potentials;Address;Adipose tissue;Affect;Area;Atrophic;Axon;Basal metabolic rate;Biochemical;Biological Assay;Biological Markers;Biopsy;Carbohydrates;Cardiovascular Diseases;Citrate (si)-Synthase;Clinical;Comb animal structure;Complex;Control Groups;Data;Degradation Pathway;Denervation;Down-Regulation;Dual-Energy X-Ray Absorptiometry;Electromyography;Exercise;Extensor;FOXO1A gene;FRAP1 gene;Fasting;Fatty acid glycerol esters;Gene Proteins;Goals;Health;Homeostasis;Hour;Individual;Inflammatory;Insulin-Like Growth Factor Binding Protein 3;Insulin-Like Growth Factor I;Interleukin-6;Intervention;Intramuscular;Knee;Leg;Lipids;Lower Extremity;Magnetic Resonance Imaging;Measurement;Measures;Metabolic;Metabolic Diseases;Mitochondria;Motor Neurons;Muscle;Muscular Atrophy;Needles;OGTT;Paralysed;Participant;Pathway interactions;Persons;Pharmacologic Substance;Physical therapy;Physiologic pulse;Plasma;Protein Biosynthesis;Protocols documentation;Quality of life;Rehabilitation therapy;Reporting;Rewards;Risk;Serum;Skeletal Muscle;Spinal cord injury;Subgroup;Surface;TNF gene;Testosterone;Therapeutic Intervention;Thigh structure;Thinness;Time;Training;Translating;Up-Regulation;Veterans;Width;base;cardiometabolism;clinical practice;density;effectiveness evaluation;experience;high risk;improved;insulin sensitivity;men;metabolic profile;muscle form;muscle hypertrophy;neuromuscular;neuromuscular stimulation;novel;protein degradation;protein expression;recruit;rehabilitation strategy;response;restoration;skeletal muscle wasting;strength training;testosterone replacement therapy;vastus lateralis	Our long-term goal is to develop a rehabilitation strategy to mitigate the deleterious changes in muscle size and lower leg lean mass in persons with denervation following spinal cord injury (SCI). Currently, there is no available rehabilitation intervention following lower motor neuron (LMN) denervation. More than 46,000 Veterans are affected with SCI and may experience profound skeletal muscle atrophy and loss of lean mass and about 20-25% experience LMN denervation. Skeletal muscle cross-sectional area is 6 times smaller following LMN denervation compared to the innervated muscles. Denervation atrophy may be accompanied by several SCI health-related consequences. Twelve weeks of twice weekly of surface neuromuscular electrical stimulation (NMES) resistance training (RT) can elicit more than a 35% increase in skeletal muscle size, decreased ectopic adipose tissue accumulation, increased insulin sensitivity after SCI. Moreover, the applicant’s CDA-2 preliminary findings showed that 16 weeks of NMES-RT and testosterone replacement therapy (TRT) increased leg lean mass by 1.5 kg with no changes in the TRT group only. This was accompanied by an increase in the basal metabolic rate (BMR) of 218 kcal/day in the NMES-RT+TRT with no changes in the TRT group. During the course of recruitment for the study, 20% of individuals with SCI were excluded and could not benefit from exercising their lower extremity muscles, presumably because of LMN denervation. Long pulse width stimulation (LPWS; 120-150 ms) has the potential to stimulate denervated muscles and to restore muscle size in people with SCI. The previous paradigm has focused on daily activation of the denervated muscles without applying progressive loading similar to RT. Daily training is not a clinically feasible approach in persons with SCI. Moreover, previous trials did not focus on enhancing the neuromuscular homeostasis by promoting the increase in lean mass independent of LMN denervation. Testosterone replacement therapy (TRT) has been shown to increase lean mass and basal metabolic rate in hypogonadal men with SCI. We will determine if TRT+LPWS would increase skeletal muscle size, leg lean mass and improve overall metabolic health in SCI persons with LMN denervation. We hypothesize that the one year TRT+LPWS protocol will upregulate protein synthesis pathways, down- regulate protein degradation pathways and increase overall mitochondrial health. Three specific aims will address these hypotheses. Aim 1 will assess the effects of TRT+LPWS compared to TRT+ standard neuromuscular electrical stimulation (NMES; as a control group) on the size of thigh skeletal muscle, intramuscular fat (IMF) and leg lean mass. Aim 2 will determine the association between the changes in skeletal muscle size, leg lean mass and the metabolic profile as determined by measuring BMR, serum lipids and carbohydrate profile. Aim 3 will investigate the cellular mechanisms responsible for evoking skeletal muscle hypertrophy following TRT+LPWS. This study is novel because it provides a feasible rehabilitation intervention by combining two approaches; which are likely to improve the quality of life in SCI persons with LMN denervation. If proven successful, the intervention will be easily translated into clinical practice for persons with SCI.	Testosterone and Long Pulse Width Stimulation for Denervated Muscles after Spinal Cord Injury	Denervation following spinal cord injury (SCI) limits beneficial application of neuromuscular electrical stimulation (NMES). SCI with denervation results in extensive muscle atrophy that is accompanied with several cardio-metabolic health risks. The current proposal provides a novel intervention by examining the effects of long pulse width stimulation (LPWS) and testosterone replacement therapy (TRT) on restoring muscle size and leg lean mass after denervation in persons with SCI. This intervention will be rewarding for Veterans and Civilians with SCI who do not benefit from exercising their lower extremity muscles because denervation has limited the response to standard surface NMES. We will study the biochemical mechanisms that contribute to changes in muscle size following this novel training. Combing both pharmaceutical and physical-therapeutic interventions will optimize restoration of muscle size after SCI.	VA	Non-SBIR/STTR	Testosterone and Long Pulse Width Stimulation for Denervated Muscles after Spinal Cord Injury	VA VETERANS ADMINISTRATION HOSPITAL	RICHMOND	UNITED STATES	VA	Independent Hospitals	232490001	RX	Musculoskeletal Health & Function[RRD2]	SCI Secondary Health Conditions	Muscle & Bone	Other Biologics		Clinical (Phase 0 or EFS)
5I01RX002654-05	2654	54309	10631849	2018	5	I01	AJIBOYE, ABIDEMI BOLU	Not Applicable	7	2018-05-01 12:05:00	2022-09-30 12:09:00	RX-17-001	Activities of Daily Living;Amputation;Area;Brain;Caring;Cervical;Cervical spinal cord injury;Chronic;Clinical;Clinical Trials;Clinical assessments;Complex;Computers;Development;Digit structure;Dimensions;Electric Stimulation;Electrodes;Enrollment;Fingers;Hand;Hand functions;Implant;Implanted Electrodes;Individual;Injury;Intuition;Methods;Microelectrodes;Motion;Motor;Movement;Muscle;Nervous System Trauma;Outcome Measure;Paralysed;Participant;Pattern;Performance;Persons;Population;Prosthesis;Quadriplegia;Quality of life;Research;Series;Signal Transduction;Source;Speed;Spinal cord injury;System;Technology;Testing;Thumb structure;Time;Universities;Veterans;Volition;Work;arm;arm movement;base;brain computer interface;clinical trial participant;clinically relevant;cortex mapping;dexterity;finger movement;flexibility;functional electrical stimulation;functional gain;functional independence;grasp;hand grasp;high dimensionality;indexing;innovation;insight;nervous system disorder;neuroprosthesis;novel;primary outcome;prosthetic hand;relating to nervous system;response;restoration;robotic device;satisfaction;success;virtual	The current proposal aims to develop a physical neuroprosthesis system, directly controlled by cortical signals, to restore high-dimension hand functionality to Veterans with chronic tetraplegia resulting from high cervical spinal cord injury (SCI). This unique approach combines an intracortical brain-computer-interface (iBCI) that captures a user’s volitionally intended movements, with a percutaneous functional electrical stimulation (FES) system for activation of paralyzed muscles. While there exist research efforts to use BCIs to control the motion of simple computer cursors and robotic devices, the present proposal will investigate the possibility of restoring high-dimensional multi-grasp control of one’s own paralyzed hand. When realized, this system will enable Veterans with high cervical SCI to cortically command more hand grasp patterns than is realized by current FES neuroprosthetic systems, thereby allowing them to carry out a larger range of everyday grasping tasks. Dexterous hand function is a critical component to being able to perform the object manipulations necessary for successfully completing a wide variety of everyday reaching-and-grasping tasks. For example, the hand grasp required to pick up small flat objects differs from that required to interact with larger cylindrical objects, which differs from the hand grasp required for pointing tasks (e.g. pushing a button). Current clinically relevant neuroprosthetic systems implement one or at most two preprogrammed hand grasp patterns that the user can switch between, though usually not seamlessly. A hand grasp neuroprosthesis that allows users a larger variety of hand grasp patterns by allowing for independent thumb and index finger control, as well as possibly a larger set of switchable preprogrammed grasp patterns, will likely prove functionally advantageous over current clinically available systems. Currently available systems are partly limited in the scope of functionality due to the lack of available signals for commanding the multiple dimensions necessary for increased grasp flexibility. Recording of brain signals directly related to hand function, through an intracortical brain-computer-interface (iBCI) may allow for a richer source of signals for commanding higher dimensions of hand function. This proposal will thus investigate using iBCIs as a command source for implementing a high-dimensional FES hand neuroprostheses, by investigating 1) the possibility of commanding multiple hand grasp types from cortical activity, and 2) the possibility of commanding individual thumb and index movements from cortical activity, thereby allowing the user greater flexibility in creating their own hand grasps. The proposed work will engage Veterans and other participants enrolled in the BrainGate2 Pilot Clinical Trial. As part of the BrainGate2 Pilot Clinical Trial, these participants will already have received a) two intracortical microelectrodes implanted into motor cortical areas controlling arm and hand movements, and b) a percutaneous FES system consisting of small fine-wire electrodes implanted into various muscles of the arm and hand to restore reaching and grasping function through electrical stimulation. Thus this proposal will allow for direct testing of control concepts in Veterans with paralysis. When successful, the proposed work will 1) result in a brain-controlled highly dexterous hand neuroprosthesis for paralyzed Veterans, and 2) offer quantitative insight about the long term potential of iBCIs for commanding complex neuroprosthetic hand function for Veterans considering an intracortical implant for functional grasp restoration after neurological injury or disease.	Restoring High Dimensional Hand Function to Persons with Chronic High Tetraplegia	Veterans with chronic spinal cord injury (SCI) can regain lost hand function through functional electrical stimulation (FES), with appropriate technology for commanding the stimulation. Persons with SCI command FES hand technology using the few movements remaining after injury, resulting in overall limited hand function. A better command option may be to record signals directly from the brain that can then be used to intuitively command complex hand movements. Intracortical brain-computer-interface (iBCIs) are an emerging command option that convert signals recorded from the brain into movement commands. However, iBCIs have not yet been explored for providing control over complex hand functions. The present proposal will ultimately develop an iBCI-controlled highly dexterous hand prostheses to restore grasp function to persons with paralysis due to SCI. The proposal’s success will lead to the ability of Veterans to perform more personally relevant activities of daily living and ultimately greater functional independence, leading to enhanced quality of life.	VA	Non-SBIR/STTR	Restoring High Dimensional Hand Function to Persons with Chronic High Tetraplegia	LOUIS STOKES CLEVELAND VA MEDICAL CENTER	CLEVELAND	UNITED STATES	OH	Independent Hospitals	441413204	RX	Rehabilitation Engineering & Prosthetics/Orthotics [RRD5]	SCI Motor/Sensory Function	Upper Limb/Forelimb	Invasive Device		Clinical (Phase 0 or EFS)
5I01RX002654-05	2654	390760	10631849	2019	5	I01	AJIBOYE, ABIDEMI BOLU	Not Applicable	7	2018-05-01 12:05:00	2022-09-30 12:09:00	RX-17-001	Activities of Daily Living;Amputation;Area;Brain;Caring;Cervical;Cervical spinal cord injury;Chronic;Clinical;Clinical Trials;Clinical assessments;Complex;Computers;Development;Digit structure;Dimensions;Electric Stimulation;Electrodes;Enrollment;Fingers;Hand;Hand functions;Implant;Implanted Electrodes;Individual;Injury;Intuition;Methods;Microelectrodes;Motion;Motor;Movement;Muscle;Nervous System Trauma;Outcome Measure;Paralysed;Participant;Pattern;Performance;Persons;Population;Prosthesis;Quadriplegia;Quality of life;Research;Series;Signal Transduction;Source;Speed;Spinal cord injury;System;Technology;Testing;Thumb structure;Time;Universities;Veterans;Volition;Work;arm;arm movement;base;brain computer interface;clinical trial participant;clinically relevant;cortex mapping;dexterity;finger movement;flexibility;functional electrical stimulation;functional gain;functional independence;grasp;hand grasp;high dimensionality;indexing;innovation;insight;nervous system disorder;neuroprosthesis;novel;primary outcome;prosthetic hand;relating to nervous system;response;restoration;robotic device;satisfaction;success;virtual	The current proposal aims to develop a physical neuroprosthesis system, directly controlled by cortical signals, to restore high-dimension hand functionality to Veterans with chronic tetraplegia resulting from high cervical spinal cord injury (SCI). This unique approach combines an intracortical brain-computer-interface (iBCI) that captures a user’s volitionally intended movements, with a percutaneous functional electrical stimulation (FES) system for activation of paralyzed muscles. While there exist research efforts to use BCIs to control the motion of simple computer cursors and robotic devices, the present proposal will investigate the possibility of restoring high-dimensional multi-grasp control of one’s own paralyzed hand. When realized, this system will enable Veterans with high cervical SCI to cortically command more hand grasp patterns than is realized by current FES neuroprosthetic systems, thereby allowing them to carry out a larger range of everyday grasping tasks. Dexterous hand function is a critical component to being able to perform the object manipulations necessary for successfully completing a wide variety of everyday reaching-and-grasping tasks. For example, the hand grasp required to pick up small flat objects differs from that required to interact with larger cylindrical objects, which differs from the hand grasp required for pointing tasks (e.g. pushing a button). Current clinically relevant neuroprosthetic systems implement one or at most two preprogrammed hand grasp patterns that the user can switch between, though usually not seamlessly. A hand grasp neuroprosthesis that allows users a larger variety of hand grasp patterns by allowing for independent thumb and index finger control, as well as possibly a larger set of switchable preprogrammed grasp patterns, will likely prove functionally advantageous over current clinically available systems. Currently available systems are partly limited in the scope of functionality due to the lack of available signals for commanding the multiple dimensions necessary for increased grasp flexibility. Recording of brain signals directly related to hand function, through an intracortical brain-computer-interface (iBCI) may allow for a richer source of signals for commanding higher dimensions of hand function. This proposal will thus investigate using iBCIs as a command source for implementing a high-dimensional FES hand neuroprostheses, by investigating 1) the possibility of commanding multiple hand grasp types from cortical activity, and 2) the possibility of commanding individual thumb and index movements from cortical activity, thereby allowing the user greater flexibility in creating their own hand grasps. The proposed work will engage Veterans and other participants enrolled in the BrainGate2 Pilot Clinical Trial. As part of the BrainGate2 Pilot Clinical Trial, these participants will already have received a) two intracortical microelectrodes implanted into motor cortical areas controlling arm and hand movements, and b) a percutaneous FES system consisting of small fine-wire electrodes implanted into various muscles of the arm and hand to restore reaching and grasping function through electrical stimulation. Thus this proposal will allow for direct testing of control concepts in Veterans with paralysis. When successful, the proposed work will 1) result in a brain-controlled highly dexterous hand neuroprosthesis for paralyzed Veterans, and 2) offer quantitative insight about the long term potential of iBCIs for commanding complex neuroprosthetic hand function for Veterans considering an intracortical implant for functional grasp restoration after neurological injury or disease.	Restoring High Dimensional Hand Function to Persons with Chronic High Tetraplegia	Veterans with chronic spinal cord injury (SCI) can regain lost hand function through functional electrical stimulation (FES), with appropriate technology for commanding the stimulation. Persons with SCI command FES hand technology using the few movements remaining after injury, resulting in overall limited hand function. A better command option may be to record signals directly from the brain that can then be used to intuitively command complex hand movements. Intracortical brain-computer-interface (iBCIs) are an emerging command option that convert signals recorded from the brain into movement commands. However, iBCIs have not yet been explored for providing control over complex hand functions. The present proposal will ultimately develop an iBCI-controlled highly dexterous hand prostheses to restore grasp function to persons with paralysis due to SCI. The proposal’s success will lead to the ability of Veterans to perform more personally relevant activities of daily living and ultimately greater functional independence, leading to enhanced quality of life.	VA	Non-SBIR/STTR	Restoring High Dimensional Hand Function to Persons with Chronic High Tetraplegia	LOUIS STOKES CLEVELAND VA MEDICAL CENTER	CLEVELAND	UNITED STATES	OH	Independent Hospitals	441413204	RX	Rehabilitation Engineering & Prosthetics/Orthotics [RRD5]	SCI Motor/Sensory Function	Upper Limb/Forelimb	Invasive Device		Clinical (Phase 0 or EFS)
5I01RX002654-05	2654	218080	10631849	2020	5	I01	AJIBOYE, ABIDEMI BOLU	Not Applicable	7	2018-05-01 12:05:00	2022-09-30 12:09:00	RX-17-001	Activities of Daily Living;Amputation;Area;Brain;Caring;Cervical;Cervical spinal cord injury;Chronic;Clinical;Clinical Trials;Clinical assessments;Complex;Computers;Development;Digit structure;Dimensions;Electric Stimulation;Electrodes;Enrollment;Fingers;Hand;Hand functions;Implant;Implanted Electrodes;Individual;Injury;Intuition;Methods;Microelectrodes;Motion;Motor;Movement;Muscle;Nervous System Trauma;Outcome Measure;Paralysed;Participant;Pattern;Performance;Persons;Population;Prosthesis;Quadriplegia;Quality of life;Research;Series;Signal Transduction;Source;Speed;Spinal cord injury;System;Technology;Testing;Thumb structure;Time;Universities;Veterans;Volition;Work;arm;arm movement;base;brain computer interface;clinical trial participant;clinically relevant;cortex mapping;dexterity;finger movement;flexibility;functional electrical stimulation;functional gain;functional independence;grasp;hand grasp;high dimensionality;indexing;innovation;insight;nervous system disorder;neuroprosthesis;novel;primary outcome;prosthetic hand;relating to nervous system;response;restoration;robotic device;satisfaction;success;virtual	The current proposal aims to develop a physical neuroprosthesis system, directly controlled by cortical signals, to restore high-dimension hand functionality to Veterans with chronic tetraplegia resulting from high cervical spinal cord injury (SCI). This unique approach combines an intracortical brain-computer-interface (iBCI) that captures a user’s volitionally intended movements, with a percutaneous functional electrical stimulation (FES) system for activation of paralyzed muscles. While there exist research efforts to use BCIs to control the motion of simple computer cursors and robotic devices, the present proposal will investigate the possibility of restoring high-dimensional multi-grasp control of one’s own paralyzed hand. When realized, this system will enable Veterans with high cervical SCI to cortically command more hand grasp patterns than is realized by current FES neuroprosthetic systems, thereby allowing them to carry out a larger range of everyday grasping tasks. Dexterous hand function is a critical component to being able to perform the object manipulations necessary for successfully completing a wide variety of everyday reaching-and-grasping tasks. For example, the hand grasp required to pick up small flat objects differs from that required to interact with larger cylindrical objects, which differs from the hand grasp required for pointing tasks (e.g. pushing a button). Current clinically relevant neuroprosthetic systems implement one or at most two preprogrammed hand grasp patterns that the user can switch between, though usually not seamlessly. A hand grasp neuroprosthesis that allows users a larger variety of hand grasp patterns by allowing for independent thumb and index finger control, as well as possibly a larger set of switchable preprogrammed grasp patterns, will likely prove functionally advantageous over current clinically available systems. Currently available systems are partly limited in the scope of functionality due to the lack of available signals for commanding the multiple dimensions necessary for increased grasp flexibility. Recording of brain signals directly related to hand function, through an intracortical brain-computer-interface (iBCI) may allow for a richer source of signals for commanding higher dimensions of hand function. This proposal will thus investigate using iBCIs as a command source for implementing a high-dimensional FES hand neuroprostheses, by investigating 1) the possibility of commanding multiple hand grasp types from cortical activity, and 2) the possibility of commanding individual thumb and index movements from cortical activity, thereby allowing the user greater flexibility in creating their own hand grasps. The proposed work will engage Veterans and other participants enrolled in the BrainGate2 Pilot Clinical Trial. As part of the BrainGate2 Pilot Clinical Trial, these participants will already have received a) two intracortical microelectrodes implanted into motor cortical areas controlling arm and hand movements, and b) a percutaneous FES system consisting of small fine-wire electrodes implanted into various muscles of the arm and hand to restore reaching and grasping function through electrical stimulation. Thus this proposal will allow for direct testing of control concepts in Veterans with paralysis. When successful, the proposed work will 1) result in a brain-controlled highly dexterous hand neuroprosthesis for paralyzed Veterans, and 2) offer quantitative insight about the long term potential of iBCIs for commanding complex neuroprosthetic hand function for Veterans considering an intracortical implant for functional grasp restoration after neurological injury or disease.	Restoring High Dimensional Hand Function to Persons with Chronic High Tetraplegia	Veterans with chronic spinal cord injury (SCI) can regain lost hand function through functional electrical stimulation (FES), with appropriate technology for commanding the stimulation. Persons with SCI command FES hand technology using the few movements remaining after injury, resulting in overall limited hand function. A better command option may be to record signals directly from the brain that can then be used to intuitively command complex hand movements. Intracortical brain-computer-interface (iBCIs) are an emerging command option that convert signals recorded from the brain into movement commands. However, iBCIs have not yet been explored for providing control over complex hand functions. The present proposal will ultimately develop an iBCI-controlled highly dexterous hand prostheses to restore grasp function to persons with paralysis due to SCI. The proposal’s success will lead to the ability of Veterans to perform more personally relevant activities of daily living and ultimately greater functional independence, leading to enhanced quality of life.	VA	Non-SBIR/STTR	Restoring High Dimensional Hand Function to Persons with Chronic High Tetraplegia	LOUIS STOKES CLEVELAND VA MEDICAL CENTER	CLEVELAND	UNITED STATES	OH	Independent Hospitals	441413204	RX	Rehabilitation Engineering & Prosthetics/Orthotics [RRD5]	SCI Motor/Sensory Function	Upper Limb/Forelimb	Invasive Device		Clinical (Phase 0 or EFS)
5I01RX002654-05	2654	218109	10631849	2021	5	I01	AJIBOYE, ABIDEMI BOLU	Not Applicable	7	2018-05-01 12:05:00	2022-09-30 12:09:00	RX-17-001	Activities of Daily Living;Amputation;Area;Brain;Caring;Cervical;Cervical spinal cord injury;Chronic;Clinical;Clinical Trials;Clinical assessments;Complex;Computers;Development;Digit structure;Dimensions;Electric Stimulation;Electrodes;Enrollment;Fingers;Hand;Hand functions;Implant;Implanted Electrodes;Individual;Injury;Intuition;Methods;Microelectrodes;Motion;Motor;Movement;Muscle;Nervous System Trauma;Outcome Measure;Paralysed;Participant;Pattern;Performance;Persons;Population;Prosthesis;Quadriplegia;Quality of life;Research;Series;Signal Transduction;Source;Speed;Spinal cord injury;System;Technology;Testing;Thumb structure;Time;Universities;Veterans;Volition;Work;arm;arm movement;base;brain computer interface;clinical trial participant;clinically relevant;cortex mapping;dexterity;finger movement;flexibility;functional electrical stimulation;functional gain;functional independence;grasp;hand grasp;high dimensionality;indexing;innovation;insight;nervous system disorder;neuroprosthesis;novel;primary outcome;prosthetic hand;relating to nervous system;response;restoration;robotic device;satisfaction;success;virtual	The current proposal aims to develop a physical neuroprosthesis system, directly controlled by cortical signals, to restore high-dimension hand functionality to Veterans with chronic tetraplegia resulting from high cervical spinal cord injury (SCI). This unique approach combines an intracortical brain-computer-interface (iBCI) that captures a user’s volitionally intended movements, with a percutaneous functional electrical stimulation (FES) system for activation of paralyzed muscles. While there exist research efforts to use BCIs to control the motion of simple computer cursors and robotic devices, the present proposal will investigate the possibility of restoring high-dimensional multi-grasp control of one’s own paralyzed hand. When realized, this system will enable Veterans with high cervical SCI to cortically command more hand grasp patterns than is realized by current FES neuroprosthetic systems, thereby allowing them to carry out a larger range of everyday grasping tasks. Dexterous hand function is a critical component to being able to perform the object manipulations necessary for successfully completing a wide variety of everyday reaching-and-grasping tasks. For example, the hand grasp required to pick up small flat objects differs from that required to interact with larger cylindrical objects, which differs from the hand grasp required for pointing tasks (e.g. pushing a button). Current clinically relevant neuroprosthetic systems implement one or at most two preprogrammed hand grasp patterns that the user can switch between, though usually not seamlessly. A hand grasp neuroprosthesis that allows users a larger variety of hand grasp patterns by allowing for independent thumb and index finger control, as well as possibly a larger set of switchable preprogrammed grasp patterns, will likely prove functionally advantageous over current clinically available systems. Currently available systems are partly limited in the scope of functionality due to the lack of available signals for commanding the multiple dimensions necessary for increased grasp flexibility. Recording of brain signals directly related to hand function, through an intracortical brain-computer-interface (iBCI) may allow for a richer source of signals for commanding higher dimensions of hand function. This proposal will thus investigate using iBCIs as a command source for implementing a high-dimensional FES hand neuroprostheses, by investigating 1) the possibility of commanding multiple hand grasp types from cortical activity, and 2) the possibility of commanding individual thumb and index movements from cortical activity, thereby allowing the user greater flexibility in creating their own hand grasps. The proposed work will engage Veterans and other participants enrolled in the BrainGate2 Pilot Clinical Trial. As part of the BrainGate2 Pilot Clinical Trial, these participants will already have received a) two intracortical microelectrodes implanted into motor cortical areas controlling arm and hand movements, and b) a percutaneous FES system consisting of small fine-wire electrodes implanted into various muscles of the arm and hand to restore reaching and grasping function through electrical stimulation. Thus this proposal will allow for direct testing of control concepts in Veterans with paralysis. When successful, the proposed work will 1) result in a brain-controlled highly dexterous hand neuroprosthesis for paralyzed Veterans, and 2) offer quantitative insight about the long term potential of iBCIs for commanding complex neuroprosthetic hand function for Veterans considering an intracortical implant for functional grasp restoration after neurological injury or disease.	Restoring High Dimensional Hand Function to Persons with Chronic High Tetraplegia	Veterans with chronic spinal cord injury (SCI) can regain lost hand function through functional electrical stimulation (FES), with appropriate technology for commanding the stimulation. Persons with SCI command FES hand technology using the few movements remaining after injury, resulting in overall limited hand function. A better command option may be to record signals directly from the brain that can then be used to intuitively command complex hand movements. Intracortical brain-computer-interface (iBCIs) are an emerging command option that convert signals recorded from the brain into movement commands. However, iBCIs have not yet been explored for providing control over complex hand functions. The present proposal will ultimately develop an iBCI-controlled highly dexterous hand prostheses to restore grasp function to persons with paralysis due to SCI. The proposal’s success will lead to the ability of Veterans to perform more personally relevant activities of daily living and ultimately greater functional independence, leading to enhanced quality of life.	VA	Non-SBIR/STTR	Restoring High Dimensional Hand Function to Persons with Chronic High Tetraplegia	LOUIS STOKES CLEVELAND VA MEDICAL CENTER	CLEVELAND	UNITED STATES	OH	Independent Hospitals	441413204	RX	Rehabilitation Engineering & Prosthetics/Orthotics [RRD5]	SCI Motor/Sensory Function	Upper Limb/Forelimb	Invasive Device		Clinical (Phase 0 or EFS)
5I01RX002654-05	2654	126477	10631849	2022	5	I01	AJIBOYE, ABIDEMI BOLU	Not Applicable	7	2018-05-01 12:05:00	2022-09-30 12:09:00	RX-17-001	Activities of Daily Living;Amputation;Area;Brain;Caring;Cervical;Cervical spinal cord injury;Chronic;Clinical;Clinical Trials;Clinical assessments;Complex;Computers;Development;Digit structure;Dimensions;Electric Stimulation;Electrodes;Enrollment;Fingers;Hand;Hand functions;Implant;Implanted Electrodes;Individual;Injury;Intuition;Methods;Microelectrodes;Motion;Motor;Movement;Muscle;Nervous System Trauma;Outcome Measure;Paralysed;Participant;Pattern;Performance;Persons;Population;Prosthesis;Quadriplegia;Quality of life;Research;Series;Signal Transduction;Source;Speed;Spinal cord injury;System;Technology;Testing;Thumb structure;Time;Universities;Veterans;Volition;Work;arm;arm movement;base;brain computer interface;clinical trial participant;clinically relevant;cortex mapping;dexterity;finger movement;flexibility;functional electrical stimulation;functional gain;functional independence;grasp;hand grasp;high dimensionality;indexing;innovation;insight;nervous system disorder;neuroprosthesis;novel;primary outcome;prosthetic hand;relating to nervous system;response;restoration;robotic device;satisfaction;success;virtual	The current proposal aims to develop a physical neuroprosthesis system, directly controlled by cortical signals, to restore high-dimension hand functionality to Veterans with chronic tetraplegia resulting from high cervical spinal cord injury (SCI). This unique approach combines an intracortical brain-computer-interface (iBCI) that captures a user’s volitionally intended movements, with a percutaneous functional electrical stimulation (FES) system for activation of paralyzed muscles. While there exist research efforts to use BCIs to control the motion of simple computer cursors and robotic devices, the present proposal will investigate the possibility of restoring high-dimensional multi-grasp control of one’s own paralyzed hand. When realized, this system will enable Veterans with high cervical SCI to cortically command more hand grasp patterns than is realized by current FES neuroprosthetic systems, thereby allowing them to carry out a larger range of everyday grasping tasks. Dexterous hand function is a critical component to being able to perform the object manipulations necessary for successfully completing a wide variety of everyday reaching-and-grasping tasks. For example, the hand grasp required to pick up small flat objects differs from that required to interact with larger cylindrical objects, which differs from the hand grasp required for pointing tasks (e.g. pushing a button). Current clinically relevant neuroprosthetic systems implement one or at most two preprogrammed hand grasp patterns that the user can switch between, though usually not seamlessly. A hand grasp neuroprosthesis that allows users a larger variety of hand grasp patterns by allowing for independent thumb and index finger control, as well as possibly a larger set of switchable preprogrammed grasp patterns, will likely prove functionally advantageous over current clinically available systems. Currently available systems are partly limited in the scope of functionality due to the lack of available signals for commanding the multiple dimensions necessary for increased grasp flexibility. Recording of brain signals directly related to hand function, through an intracortical brain-computer-interface (iBCI) may allow for a richer source of signals for commanding higher dimensions of hand function. This proposal will thus investigate using iBCIs as a command source for implementing a high-dimensional FES hand neuroprostheses, by investigating 1) the possibility of commanding multiple hand grasp types from cortical activity, and 2) the possibility of commanding individual thumb and index movements from cortical activity, thereby allowing the user greater flexibility in creating their own hand grasps. The proposed work will engage Veterans and other participants enrolled in the BrainGate2 Pilot Clinical Trial. As part of the BrainGate2 Pilot Clinical Trial, these participants will already have received a) two intracortical microelectrodes implanted into motor cortical areas controlling arm and hand movements, and b) a percutaneous FES system consisting of small fine-wire electrodes implanted into various muscles of the arm and hand to restore reaching and grasping function through electrical stimulation. Thus this proposal will allow for direct testing of control concepts in Veterans with paralysis. When successful, the proposed work will 1) result in a brain-controlled highly dexterous hand neuroprosthesis for paralyzed Veterans, and 2) offer quantitative insight about the long term potential of iBCIs for commanding complex neuroprosthetic hand function for Veterans considering an intracortical implant for functional grasp restoration after neurological injury or disease.	Restoring High Dimensional Hand Function to Persons with Chronic High Tetraplegia	Veterans with chronic spinal cord injury (SCI) can regain lost hand function through functional electrical stimulation (FES), with appropriate technology for commanding the stimulation. Persons with SCI command FES hand technology using the few movements remaining after injury, resulting in overall limited hand function. A better command option may be to record signals directly from the brain that can then be used to intuitively command complex hand movements. Intracortical brain-computer-interface (iBCIs) are an emerging command option that convert signals recorded from the brain into movement commands. However, iBCIs have not yet been explored for providing control over complex hand functions. The present proposal will ultimately develop an iBCI-controlled highly dexterous hand prostheses to restore grasp function to persons with paralysis due to SCI. The proposal’s success will lead to the ability of Veterans to perform more personally relevant activities of daily living and ultimately greater functional independence, leading to enhanced quality of life.	VA	Non-SBIR/STTR	Restoring High Dimensional Hand Function to Persons with Chronic High Tetraplegia	LOUIS STOKES CLEVELAND VA MEDICAL CENTER	CLEVELAND	UNITED STATES	OH	Independent Hospitals	441413204	RX	Rehabilitation Engineering & Prosthetics/Orthotics [RRD5]	SCI Motor/Sensory Function	Upper Limb/Forelimb	Invasive Device		Clinical (Phase 0 or EFS)
5I01RX002687-05	2687	183361	10908258	2020	5	I01	WALKER, CHANDLER	Not Applicable	7	2020-01-01 12:01:00	2024-12-31 12:12:00	RX-18-013	Adult;Affect;Anatomy;Atrophic;Axon;Behavior;Behavioral;Cervical;Chest;Chronic;Clinical;Dependovirus;Development;Disabling condition;Effectiveness;Electrophysiology (science);Exercise;Gene Expression Profile;Gene Transfer;Goals;Growth;Hindlimb;Human;Impairment;Injury;Locomotor Recovery;Mediating;Medical;Military Personnel;Modeling;Morphology;Motor;Motor Neurons;Motor Pathways;Motor output;Mus;Muscle;Muscular Atrophy;Natural regeneration;Nature;Neurites;Neuronal Plasticity;Neurotrophin 3;Paralysed;Pathologic;Pathway interactions;Phase;Physiological;Play;Protein Family;Quality of life;Recovery;Recovery of Function;Research;Role;Route;Satellite Viruses;Serotyping;Site;Spinal;Spinal cord injury;Spinal cord injury patients;Synapses;Synaptic Transmission;Synaptic plasticity;Techniques;Therapeutic;Thoracic spinal cord structure;Training;Training Programs;Translating;Trauma;United States;Veterans;Viral;axon growth;combinatorial;effective therapy;efficacy evaluation;exercise training;experimental study;gene therapy;improved;injured;member;motor impairment;neural circuit;neuronal circuitry;neuronal survival;neurotransmission;neurotrophic factor;novel;novel therapeutic intervention;novel therapeutics;optimal treatments;repair strategy;restoration;restorative treatment;retrograde transport;sciatic nerve;signature molecule;spinal pathway;synaptic function;treatment comparison;vector	Spinal cord injury (SCI) is among the most disabling conditions affecting wounded members of the U.S. military. Unfortunately, no effective treatment has been available for SCI patients. Developing novel repair strategies to mitigate the devastating nature of SCI and translating them clinically are urgent medical needs that will improve quality of life of our veterans with SCI. The lumbar motoneurons (MNs) are the final common pathway for motor output to the hindlimbs. Any impairment of these MNs can cause hindlimb paralysis and muscle atrophy. The lumbar MNs could be impaired by a direct injury to the lumbar cord or by an indirect injury occurring at levels above the lumbar cord at cervical or thoracic levels (called above-level injuries). For the latter, the lumbar MNs are not directly injured by the trauma, but they undergo profound dendritic atrophy and synaptic stripping from denervated supraspinal and propriospinal axons. Such altered MN morphological and synaptic changes could result in impaired motor outputs to hindlimb muscles and therefore impaired locomotor functions. While most SCI studies have been focused on the regeneration or protection of injured spinal cord at the site of injury, few studies have explored how modulation of lumbar MN circuitry would affect pathological and functional consequences after an above-level SCI. The goal of our research is to understand how lumbar MNs are altered anatomically and functionally after an above-level SCI and how a beneficial restorative treatment affects their reorganization and functional consequences. Neurotrophins are a family of proteins that regulate neuronal survival, neurite outgrowth, synaptic plasticity and neurotransmission. Among them, Neurotrophin-3 (NT-3) plays a particular role in motor restoration by promoting axon growth and synaptic plasticity in multiple spinal pathways. Exogenous administration of NT-3 has been proposed as one potential therapeutic treatment for SCI. This allows us to propose the first hypothesis that the release of retrogradely transported NT-3 from MNs will result in an elevation of local NT-3 levels around the MN pools, promoting remodeling of lumbar motor circuitry, and enhancing physiological and behavioral recoveries following an above-level SCI. We and others also showed exercise training alone improved coordinated motor function following SCIs. Exercise training also contributed to the increased levels of intraspinal neurotrophic factors that promote neuronal survival and plasticity, to the reorganization of neuronal circuitry, and to improvements in synaptic function and behavior. Therefore, we propose the second hypothesis that exercise training will synergistically enhance the effect of NT-3 perhaps by remodeling the spared descending spinal circuits and facilitating the formation of their functional connections with lumbar MNs. Using an adult mouse T9 moderate contusive SCI model and an adeno-associated virus serotype 2 vector encoding NT-3 (AAV2-NT-3) gene transfer approach, we propose 3 Specific Aims to etermine the mechanism by which NT-3 improves recovery after SCI and the long-term efficacy of the NT-3 that (1) d treatment using a clinically feasible delivery route, (2) determine whether exercise training will enhance the effects of NT-3 on the remodeling of lumbar MN circuitry and functional recovery after an above-level SCI, and (3) determine the functional roles of specific descending pathways to lumbar MNs in their ability to modulate lumbar neural circuitry and functional recovery after the optimal treatment. Completion of this proposal will not only allow us to reveal fundamental mechanisms of NT-3/exercise training-mediated remodeling of MN circuitry but also to identify new therapeutic strategies targeting hindlimb locomotor recovery.	Exercise and NT-3-mediated lumbar motoneuron plasticity and recovery after SCI	Spinal cord injury (SCI) is among the most disabling conditions affecting wounded members of the US military. No effective treatment has been available for SCI veterans. Our goal is to understand how lumbar motoneurons (MNs) are altered caudal to a thoracic SCI and how a beneficial restorative treatment affects their Using an adult mouse T9 moderate contusive SCI model and an adeno-associated virus serotype 2 vector encoding NT-3 (AAV2-NT-3) gene transfer approach, we will determine the mechanism by which NT-3 improves recovery after SCI and long-term efficacy of the NT-3 treatment using a clinically feasible delivery route, and whether exercise training will enhance the effects of NT- 3, and how the functional role of specific descending pathways will affect lumbar MN neural circuitry and functional recoveries after an optimal treatment. This proposal will reveal the fundamental mechanism of NT- 3/exercise training on MN circuitry remodeling and also facilitate the development of new therapeutics for SCI. reorganization and functional consequences.	VA	Non-SBIR/STTR	Exercise and NT-3-mediated lumbar motoneuron plasticity and recovery after SCI	RLR VA MEDICAL CENTER	INDIANAPOLIS	UNITED STATES	IN	Independent Hospitals	462022803	RX	Regenerative Rehabilitation[RRD0]	SCI Motor/Sensory Function	Ambulation/Locomotion	Other Biologics	Exercise/Activity/Rehab	Preclinical
5I01RX002687-05	2687	249238	10908258	2021	5	I01	WALKER, CHANDLER	Not Applicable	7	2020-01-01 12:01:00	2024-12-31 12:12:00	RX-18-013	Adult;Affect;Anatomy;Atrophic;Axon;Behavior;Behavioral;Cervical;Chest;Chronic;Clinical;Dependovirus;Development;Disabling condition;Effectiveness;Electrophysiology (science);Exercise;Gene Expression Profile;Gene Transfer;Goals;Growth;Hindlimb;Human;Impairment;Injury;Locomotor Recovery;Mediating;Medical;Military Personnel;Modeling;Morphology;Motor;Motor Neurons;Motor Pathways;Motor output;Mus;Muscle;Muscular Atrophy;Natural regeneration;Nature;Neurites;Neuronal Plasticity;Neurotrophin 3;Paralysed;Pathologic;Pathway interactions;Phase;Physiological;Play;Protein Family;Quality of life;Recovery;Recovery of Function;Research;Role;Route;Satellite Viruses;Serotyping;Site;Spinal;Spinal cord injury;Spinal cord injury patients;Synapses;Synaptic Transmission;Synaptic plasticity;Techniques;Therapeutic;Thoracic spinal cord structure;Training;Training Programs;Translating;Trauma;United States;Veterans;Viral;axon growth;combinatorial;effective therapy;efficacy evaluation;exercise training;experimental study;gene therapy;improved;injured;member;motor impairment;neural circuit;neuronal circuitry;neuronal survival;neurotransmission;neurotrophic factor;novel;novel therapeutic intervention;novel therapeutics;optimal treatments;repair strategy;restoration;restorative treatment;retrograde transport;sciatic nerve;signature molecule;spinal pathway;synaptic function;treatment comparison;vector	Spinal cord injury (SCI) is among the most disabling conditions affecting wounded members of the U.S. military. Unfortunately, no effective treatment has been available for SCI patients. Developing novel repair strategies to mitigate the devastating nature of SCI and translating them clinically are urgent medical needs that will improve quality of life of our veterans with SCI. The lumbar motoneurons (MNs) are the final common pathway for motor output to the hindlimbs. Any impairment of these MNs can cause hindlimb paralysis and muscle atrophy. The lumbar MNs could be impaired by a direct injury to the lumbar cord or by an indirect injury occurring at levels above the lumbar cord at cervical or thoracic levels (called above-level injuries). For the latter, the lumbar MNs are not directly injured by the trauma, but they undergo profound dendritic atrophy and synaptic stripping from denervated supraspinal and propriospinal axons. Such altered MN morphological and synaptic changes could result in impaired motor outputs to hindlimb muscles and therefore impaired locomotor functions. While most SCI studies have been focused on the regeneration or protection of injured spinal cord at the site of injury, few studies have explored how modulation of lumbar MN circuitry would affect pathological and functional consequences after an above-level SCI. The goal of our research is to understand how lumbar MNs are altered anatomically and functionally after an above-level SCI and how a beneficial restorative treatment affects their reorganization and functional consequences. Neurotrophins are a family of proteins that regulate neuronal survival, neurite outgrowth, synaptic plasticity and neurotransmission. Among them, Neurotrophin-3 (NT-3) plays a particular role in motor restoration by promoting axon growth and synaptic plasticity in multiple spinal pathways. Exogenous administration of NT-3 has been proposed as one potential therapeutic treatment for SCI. This allows us to propose the first hypothesis that the release of retrogradely transported NT-3 from MNs will result in an elevation of local NT-3 levels around the MN pools, promoting remodeling of lumbar motor circuitry, and enhancing physiological and behavioral recoveries following an above-level SCI. We and others also showed exercise training alone improved coordinated motor function following SCIs. Exercise training also contributed to the increased levels of intraspinal neurotrophic factors that promote neuronal survival and plasticity, to the reorganization of neuronal circuitry, and to improvements in synaptic function and behavior. Therefore, we propose the second hypothesis that exercise training will synergistically enhance the effect of NT-3 perhaps by remodeling the spared descending spinal circuits and facilitating the formation of their functional connections with lumbar MNs. Using an adult mouse T9 moderate contusive SCI model and an adeno-associated virus serotype 2 vector encoding NT-3 (AAV2-NT-3) gene transfer approach, we propose 3 Specific Aims to etermine the mechanism by which NT-3 improves recovery after SCI and the long-term efficacy of the NT-3 that (1) d treatment using a clinically feasible delivery route, (2) determine whether exercise training will enhance the effects of NT-3 on the remodeling of lumbar MN circuitry and functional recovery after an above-level SCI, and (3) determine the functional roles of specific descending pathways to lumbar MNs in their ability to modulate lumbar neural circuitry and functional recovery after the optimal treatment. Completion of this proposal will not only allow us to reveal fundamental mechanisms of NT-3/exercise training-mediated remodeling of MN circuitry but also to identify new therapeutic strategies targeting hindlimb locomotor recovery.	Exercise and NT-3-mediated lumbar motoneuron plasticity and recovery after SCI	Spinal cord injury (SCI) is among the most disabling conditions affecting wounded members of the US military. No effective treatment has been available for SCI veterans. Our goal is to understand how lumbar motoneurons (MNs) are altered caudal to a thoracic SCI and how a beneficial restorative treatment affects their Using an adult mouse T9 moderate contusive SCI model and an adeno-associated virus serotype 2 vector encoding NT-3 (AAV2-NT-3) gene transfer approach, we will determine the mechanism by which NT-3 improves recovery after SCI and long-term efficacy of the NT-3 treatment using a clinically feasible delivery route, and whether exercise training will enhance the effects of NT- 3, and how the functional role of specific descending pathways will affect lumbar MN neural circuitry and functional recoveries after an optimal treatment. This proposal will reveal the fundamental mechanism of NT- 3/exercise training on MN circuitry remodeling and also facilitate the development of new therapeutics for SCI. reorganization and functional consequences.	VA	Non-SBIR/STTR	Exercise and NT-3-mediated lumbar motoneuron plasticity and recovery after SCI	RLR VA MEDICAL CENTER	INDIANAPOLIS	UNITED STATES	IN	Independent Hospitals	462022803	RX	Regenerative Rehabilitation[RRD0]	SCI Motor/Sensory Function	Ambulation/Locomotion	Other Biologics	Exercise/Activity/Rehab	Preclinical
5I01RX002687-05	2687	252597	10908258	2022	5	I01	WALKER, CHANDLER	Not Applicable	7	2020-01-01 12:01:00	2024-12-31 12:12:00	RX-18-013	Adult;Affect;Anatomy;Atrophic;Axon;Behavior;Behavioral;Cervical;Chest;Chronic;Clinical;Dependovirus;Development;Disabling condition;Effectiveness;Electrophysiology (science);Exercise;Gene Expression Profile;Gene Transfer;Goals;Growth;Hindlimb;Human;Impairment;Injury;Locomotor Recovery;Mediating;Medical;Military Personnel;Modeling;Morphology;Motor;Motor Neurons;Motor Pathways;Motor output;Mus;Muscle;Muscular Atrophy;Natural regeneration;Nature;Neurites;Neuronal Plasticity;Neurotrophin 3;Paralysed;Pathologic;Pathway interactions;Phase;Physiological;Play;Protein Family;Quality of life;Recovery;Recovery of Function;Research;Role;Route;Satellite Viruses;Serotyping;Site;Spinal;Spinal cord injury;Spinal cord injury patients;Synapses;Synaptic Transmission;Synaptic plasticity;Techniques;Therapeutic;Thoracic spinal cord structure;Training;Training Programs;Translating;Trauma;United States;Veterans;Viral;axon growth;combinatorial;effective therapy;efficacy evaluation;exercise training;experimental study;gene therapy;improved;injured;member;motor impairment;neural circuit;neuronal circuitry;neuronal survival;neurotransmission;neurotrophic factor;novel;novel therapeutic intervention;novel therapeutics;optimal treatments;repair strategy;restoration;restorative treatment;retrograde transport;sciatic nerve;signature molecule;spinal pathway;synaptic function;treatment comparison;vector	Spinal cord injury (SCI) is among the most disabling conditions affecting wounded members of the U.S. military. Unfortunately, no effective treatment has been available for SCI patients. Developing novel repair strategies to mitigate the devastating nature of SCI and translating them clinically are urgent medical needs that will improve quality of life of our veterans with SCI. The lumbar motoneurons (MNs) are the final common pathway for motor output to the hindlimbs. Any impairment of these MNs can cause hindlimb paralysis and muscle atrophy. The lumbar MNs could be impaired by a direct injury to the lumbar cord or by an indirect injury occurring at levels above the lumbar cord at cervical or thoracic levels (called above-level injuries). For the latter, the lumbar MNs are not directly injured by the trauma, but they undergo profound dendritic atrophy and synaptic stripping from denervated supraspinal and propriospinal axons. Such altered MN morphological and synaptic changes could result in impaired motor outputs to hindlimb muscles and therefore impaired locomotor functions. While most SCI studies have been focused on the regeneration or protection of injured spinal cord at the site of injury, few studies have explored how modulation of lumbar MN circuitry would affect pathological and functional consequences after an above-level SCI. The goal of our research is to understand how lumbar MNs are altered anatomically and functionally after an above-level SCI and how a beneficial restorative treatment affects their reorganization and functional consequences. Neurotrophins are a family of proteins that regulate neuronal survival, neurite outgrowth, synaptic plasticity and neurotransmission. Among them, Neurotrophin-3 (NT-3) plays a particular role in motor restoration by promoting axon growth and synaptic plasticity in multiple spinal pathways. Exogenous administration of NT-3 has been proposed as one potential therapeutic treatment for SCI. This allows us to propose the first hypothesis that the release of retrogradely transported NT-3 from MNs will result in an elevation of local NT-3 levels around the MN pools, promoting remodeling of lumbar motor circuitry, and enhancing physiological and behavioral recoveries following an above-level SCI. We and others also showed exercise training alone improved coordinated motor function following SCIs. Exercise training also contributed to the increased levels of intraspinal neurotrophic factors that promote neuronal survival and plasticity, to the reorganization of neuronal circuitry, and to improvements in synaptic function and behavior. Therefore, we propose the second hypothesis that exercise training will synergistically enhance the effect of NT-3 perhaps by remodeling the spared descending spinal circuits and facilitating the formation of their functional connections with lumbar MNs. Using an adult mouse T9 moderate contusive SCI model and an adeno-associated virus serotype 2 vector encoding NT-3 (AAV2-NT-3) gene transfer approach, we propose 3 Specific Aims to etermine the mechanism by which NT-3 improves recovery after SCI and the long-term efficacy of the NT-3 that (1) d treatment using a clinically feasible delivery route, (2) determine whether exercise training will enhance the effects of NT-3 on the remodeling of lumbar MN circuitry and functional recovery after an above-level SCI, and (3) determine the functional roles of specific descending pathways to lumbar MNs in their ability to modulate lumbar neural circuitry and functional recovery after the optimal treatment. Completion of this proposal will not only allow us to reveal fundamental mechanisms of NT-3/exercise training-mediated remodeling of MN circuitry but also to identify new therapeutic strategies targeting hindlimb locomotor recovery.	Exercise and NT-3-mediated lumbar motoneuron plasticity and recovery after SCI	Spinal cord injury (SCI) is among the most disabling conditions affecting wounded members of the US military. No effective treatment has been available for SCI veterans. Our goal is to understand how lumbar motoneurons (MNs) are altered caudal to a thoracic SCI and how a beneficial restorative treatment affects their Using an adult mouse T9 moderate contusive SCI model and an adeno-associated virus serotype 2 vector encoding NT-3 (AAV2-NT-3) gene transfer approach, we will determine the mechanism by which NT-3 improves recovery after SCI and long-term efficacy of the NT-3 treatment using a clinically feasible delivery route, and whether exercise training will enhance the effects of NT- 3, and how the functional role of specific descending pathways will affect lumbar MN neural circuitry and functional recoveries after an optimal treatment. This proposal will reveal the fundamental mechanism of NT- 3/exercise training on MN circuitry remodeling and also facilitate the development of new therapeutics for SCI. reorganization and functional consequences.	VA	Non-SBIR/STTR	Exercise and NT-3-mediated lumbar motoneuron plasticity and recovery after SCI	RLR VA MEDICAL CENTER	INDIANAPOLIS	UNITED STATES	IN	Independent Hospitals	462022803	RX	Regenerative Rehabilitation[RRD0]	SCI Motor/Sensory Function	Ambulation/Locomotion	Other Biologics	Exercise/Activity/Rehab	Preclinical
5I01RX002687-05	2687	334666	10908258	2023	5	I01	WALKER, CHANDLER	Not Applicable	7	2020-01-01 12:01:00	2024-12-31 12:12:00	RX-18-013	Adult;Affect;Anatomy;Atrophic;Axon;Behavior;Behavioral;Cervical;Chest;Chronic;Clinical;Dependovirus;Development;Disabling condition;Effectiveness;Electrophysiology (science);Exercise;Gene Expression Profile;Gene Transfer;Goals;Growth;Hindlimb;Human;Impairment;Injury;Locomotor Recovery;Mediating;Medical;Military Personnel;Modeling;Morphology;Motor;Motor Neurons;Motor Pathways;Motor output;Mus;Muscle;Muscular Atrophy;Natural regeneration;Nature;Neurites;Neuronal Plasticity;Neurotrophin 3;Paralysed;Pathologic;Pathway interactions;Phase;Physiological;Play;Protein Family;Quality of life;Recovery;Recovery of Function;Research;Role;Route;Satellite Viruses;Serotyping;Site;Spinal;Spinal cord injury;Spinal cord injury patients;Synapses;Synaptic Transmission;Synaptic plasticity;Techniques;Therapeutic;Thoracic spinal cord structure;Training;Training Programs;Translating;Trauma;United States;Veterans;Viral;axon growth;combinatorial;effective therapy;efficacy evaluation;exercise training;experimental study;gene therapy;improved;injured;member;motor impairment;neural circuit;neuronal circuitry;neuronal survival;neurotransmission;neurotrophic factor;novel;novel therapeutic intervention;novel therapeutics;optimal treatments;repair strategy;restoration;restorative treatment;retrograde transport;sciatic nerve;signature molecule;spinal pathway;synaptic function;treatment comparison;vector	Spinal cord injury (SCI) is among the most disabling conditions affecting wounded members of the U.S. military. Unfortunately, no effective treatment has been available for SCI patients. Developing novel repair strategies to mitigate the devastating nature of SCI and translating them clinically are urgent medical needs that will improve quality of life of our veterans with SCI. The lumbar motoneurons (MNs) are the final common pathway for motor output to the hindlimbs. Any impairment of these MNs can cause hindlimb paralysis and muscle atrophy. The lumbar MNs could be impaired by a direct injury to the lumbar cord or by an indirect injury occurring at levels above the lumbar cord at cervical or thoracic levels (called above-level injuries). For the latter, the lumbar MNs are not directly injured by the trauma, but they undergo profound dendritic atrophy and synaptic stripping from denervated supraspinal and propriospinal axons. Such altered MN morphological and synaptic changes could result in impaired motor outputs to hindlimb muscles and therefore impaired locomotor functions. While most SCI studies have been focused on the regeneration or protection of injured spinal cord at the site of injury, few studies have explored how modulation of lumbar MN circuitry would affect pathological and functional consequences after an above-level SCI. The goal of our research is to understand how lumbar MNs are altered anatomically and functionally after an above-level SCI and how a beneficial restorative treatment affects their reorganization and functional consequences. Neurotrophins are a family of proteins that regulate neuronal survival, neurite outgrowth, synaptic plasticity and neurotransmission. Among them, Neurotrophin-3 (NT-3) plays a particular role in motor restoration by promoting axon growth and synaptic plasticity in multiple spinal pathways. Exogenous administration of NT-3 has been proposed as one potential therapeutic treatment for SCI. This allows us to propose the first hypothesis that the release of retrogradely transported NT-3 from MNs will result in an elevation of local NT-3 levels around the MN pools, promoting remodeling of lumbar motor circuitry, and enhancing physiological and behavioral recoveries following an above-level SCI. We and others also showed exercise training alone improved coordinated motor function following SCIs. Exercise training also contributed to the increased levels of intraspinal neurotrophic factors that promote neuronal survival and plasticity, to the reorganization of neuronal circuitry, and to improvements in synaptic function and behavior. Therefore, we propose the second hypothesis that exercise training will synergistically enhance the effect of NT-3 perhaps by remodeling the spared descending spinal circuits and facilitating the formation of their functional connections with lumbar MNs. Using an adult mouse T9 moderate contusive SCI model and an adeno-associated virus serotype 2 vector encoding NT-3 (AAV2-NT-3) gene transfer approach, we propose 3 Specific Aims to etermine the mechanism by which NT-3 improves recovery after SCI and the long-term efficacy of the NT-3 that (1) d treatment using a clinically feasible delivery route, (2) determine whether exercise training will enhance the effects of NT-3 on the remodeling of lumbar MN circuitry and functional recovery after an above-level SCI, and (3) determine the functional roles of specific descending pathways to lumbar MNs in their ability to modulate lumbar neural circuitry and functional recovery after the optimal treatment. Completion of this proposal will not only allow us to reveal fundamental mechanisms of NT-3/exercise training-mediated remodeling of MN circuitry but also to identify new therapeutic strategies targeting hindlimb locomotor recovery.	Exercise and NT-3-mediated lumbar motoneuron plasticity and recovery after SCI	Spinal cord injury (SCI) is among the most disabling conditions affecting wounded members of the US military. No effective treatment has been available for SCI veterans. Our goal is to understand how lumbar motoneurons (MNs) are altered caudal to a thoracic SCI and how a beneficial restorative treatment affects their Using an adult mouse T9 moderate contusive SCI model and an adeno-associated virus serotype 2 vector encoding NT-3 (AAV2-NT-3) gene transfer approach, we will determine the mechanism by which NT-3 improves recovery after SCI and long-term efficacy of the NT-3 treatment using a clinically feasible delivery route, and whether exercise training will enhance the effects of NT- 3, and how the functional role of specific descending pathways will affect lumbar MN neural circuitry and functional recoveries after an optimal treatment. This proposal will reveal the fundamental mechanism of NT- 3/exercise training on MN circuitry remodeling and also facilitate the development of new therapeutics for SCI. reorganization and functional consequences.	VA	Non-SBIR/STTR	Exercise and NT-3-mediated lumbar motoneuron plasticity and recovery after SCI	RLR VA MEDICAL CENTER	INDIANAPOLIS	UNITED STATES	IN	Independent Hospitals	462022803	RX	Regenerative Rehabilitation[RRD0]	SCI Motor/Sensory Function	Ambulation/Locomotion	Other Biologics	Exercise/Activity/Rehab	Preclinical
5I01RX002687-05	2687	90456	10908258	2024	5	I01	WALKER, CHANDLER	Not Applicable	7	2020-01-01 12:01:00	2024-12-31 12:12:00	RX-18-013	Adult;Affect;Anatomy;Atrophic;Axon;Behavior;Behavioral;Cervical;Chest;Chronic;Clinical;Dependovirus;Development;Disabling condition;Effectiveness;Electrophysiology (science);Exercise;Gene Expression Profile;Gene Transfer;Goals;Growth;Hindlimb;Human;Impairment;Injury;Locomotor Recovery;Mediating;Medical;Military Personnel;Modeling;Morphology;Motor;Motor Neurons;Motor Pathways;Motor output;Mus;Muscle;Muscular Atrophy;Natural regeneration;Nature;Neurites;Neuronal Plasticity;Neurotrophin 3;Paralysed;Pathologic;Pathway interactions;Phase;Physiological;Play;Protein Family;Quality of life;Recovery;Recovery of Function;Research;Role;Route;Satellite Viruses;Serotyping;Site;Spinal;Spinal cord injury;Spinal cord injury patients;Synapses;Synaptic Transmission;Synaptic plasticity;Techniques;Therapeutic;Thoracic spinal cord structure;Training;Training Programs;Translating;Trauma;United States;Veterans;Viral;axon growth;combinatorial;effective therapy;efficacy evaluation;exercise training;experimental study;gene therapy;improved;injured;member;motor impairment;neural circuit;neuronal circuitry;neuronal survival;neurotransmission;neurotrophic factor;novel;novel therapeutic intervention;novel therapeutics;optimal treatments;repair strategy;restoration;restorative treatment;retrograde transport;sciatic nerve;signature molecule;spinal pathway;synaptic function;treatment comparison;vector	Spinal cord injury (SCI) is among the most disabling conditions affecting wounded members of the U.S. military. Unfortunately, no effective treatment has been available for SCI patients. Developing novel repair strategies to mitigate the devastating nature of SCI and translating them clinically are urgent medical needs that will improve quality of life of our veterans with SCI. The lumbar motoneurons (MNs) are the final common pathway for motor output to the hindlimbs. Any impairment of these MNs can cause hindlimb paralysis and muscle atrophy. The lumbar MNs could be impaired by a direct injury to the lumbar cord or by an indirect injury occurring at levels above the lumbar cord at cervical or thoracic levels (called above-level injuries). For the latter, the lumbar MNs are not directly injured by the trauma, but they undergo profound dendritic atrophy and synaptic stripping from denervated supraspinal and propriospinal axons. Such altered MN morphological and synaptic changes could result in impaired motor outputs to hindlimb muscles and therefore impaired locomotor functions. While most SCI studies have been focused on the regeneration or protection of injured spinal cord at the site of injury, few studies have explored how modulation of lumbar MN circuitry would affect pathological and functional consequences after an above-level SCI. The goal of our research is to understand how lumbar MNs are altered anatomically and functionally after an above-level SCI and how a beneficial restorative treatment affects their reorganization and functional consequences. Neurotrophins are a family of proteins that regulate neuronal survival, neurite outgrowth, synaptic plasticity and neurotransmission. Among them, Neurotrophin-3 (NT-3) plays a particular role in motor restoration by promoting axon growth and synaptic plasticity in multiple spinal pathways. Exogenous administration of NT-3 has been proposed as one potential therapeutic treatment for SCI. This allows us to propose the first hypothesis that the release of retrogradely transported NT-3 from MNs will result in an elevation of local NT-3 levels around the MN pools, promoting remodeling of lumbar motor circuitry, and enhancing physiological and behavioral recoveries following an above-level SCI. We and others also showed exercise training alone improved coordinated motor function following SCIs. Exercise training also contributed to the increased levels of intraspinal neurotrophic factors that promote neuronal survival and plasticity, to the reorganization of neuronal circuitry, and to improvements in synaptic function and behavior. Therefore, we propose the second hypothesis that exercise training will synergistically enhance the effect of NT-3 perhaps by remodeling the spared descending spinal circuits and facilitating the formation of their functional connections with lumbar MNs. Using an adult mouse T9 moderate contusive SCI model and an adeno-associated virus serotype 2 vector encoding NT-3 (AAV2-NT-3) gene transfer approach, we propose 3 Specific Aims to etermine the mechanism by which NT-3 improves recovery after SCI and the long-term efficacy of the NT-3 that (1) d treatment using a clinically feasible delivery route, (2) determine whether exercise training will enhance the effects of NT-3 on the remodeling of lumbar MN circuitry and functional recovery after an above-level SCI, and (3) determine the functional roles of specific descending pathways to lumbar MNs in their ability to modulate lumbar neural circuitry and functional recovery after the optimal treatment. Completion of this proposal will not only allow us to reveal fundamental mechanisms of NT-3/exercise training-mediated remodeling of MN circuitry but also to identify new therapeutic strategies targeting hindlimb locomotor recovery.	Exercise and NT-3-mediated lumbar motoneuron plasticity and recovery after SCI	Spinal cord injury (SCI) is among the most disabling conditions affecting wounded members of the US military. No effective treatment has been available for SCI veterans. Our goal is to understand how lumbar motoneurons (MNs) are altered caudal to a thoracic SCI and how a beneficial restorative treatment affects their Using an adult mouse T9 moderate contusive SCI model and an adeno-associated virus serotype 2 vector encoding NT-3 (AAV2-NT-3) gene transfer approach, we will determine the mechanism by which NT-3 improves recovery after SCI and long-term efficacy of the NT-3 treatment using a clinically feasible delivery route, and whether exercise training will enhance the effects of NT- 3, and how the functional role of specific descending pathways will affect lumbar MN neural circuitry and functional recoveries after an optimal treatment. This proposal will reveal the fundamental mechanism of NT- 3/exercise training on MN circuitry remodeling and also facilitate the development of new therapeutics for SCI. reorganization and functional consequences.	VA	Non-SBIR/STTR	Exercise and NT-3-mediated lumbar motoneuron plasticity and recovery after SCI	RLR VA MEDICAL CENTER	INDIANAPOLIS	UNITED STATES	IN	Independent Hospitals	462022803	RX	Regenerative Rehabilitation[RRD0]	SCI Motor/Sensory Function	Ambulation/Locomotion	Other Biologics	Exercise/Activity/Rehab	Preclinical
5I01RX002687-05	2687	0	10908258	2025	5	I01	WALKER, CHANDLER	Not Applicable	7	2020-01-01 12:01:00	2024-12-31 12:12:00	RX-18-013	Adult;Affect;Anatomy;Atrophic;Axon;Behavior;Behavioral;Cervical;Chest;Chronic;Clinical;Dependovirus;Development;Disabling condition;Effectiveness;Electrophysiology (science);Exercise;Gene Expression Profile;Gene Transfer;Goals;Growth;Hindlimb;Human;Impairment;Injury;Locomotor Recovery;Mediating;Medical;Military Personnel;Modeling;Morphology;Motor;Motor Neurons;Motor Pathways;Motor output;Mus;Muscle;Muscular Atrophy;Natural regeneration;Nature;Neurites;Neuronal Plasticity;Neurotrophin 3;Paralysed;Pathologic;Pathway interactions;Phase;Physiological;Play;Protein Family;Quality of life;Recovery;Recovery of Function;Research;Role;Route;Satellite Viruses;Serotyping;Site;Spinal;Spinal cord injury;Spinal cord injury patients;Synapses;Synaptic Transmission;Synaptic plasticity;Techniques;Therapeutic;Thoracic spinal cord structure;Training;Training Programs;Translating;Trauma;United States;Veterans;Viral;axon growth;combinatorial;effective therapy;efficacy evaluation;exercise training;experimental study;gene therapy;improved;injured;member;motor impairment;neural circuit;neuronal circuitry;neuronal survival;neurotransmission;neurotrophic factor;novel;novel therapeutic intervention;novel therapeutics;optimal treatments;repair strategy;restoration;restorative treatment;retrograde transport;sciatic nerve;signature molecule;spinal pathway;synaptic function;treatment comparison;vector	Spinal cord injury (SCI) is among the most disabling conditions affecting wounded members of the U.S. military. Unfortunately, no effective treatment has been available for SCI patients. Developing novel repair strategies to mitigate the devastating nature of SCI and translating them clinically are urgent medical needs that will improve quality of life of our veterans with SCI. The lumbar motoneurons (MNs) are the final common pathway for motor output to the hindlimbs. Any impairment of these MNs can cause hindlimb paralysis and muscle atrophy. The lumbar MNs could be impaired by a direct injury to the lumbar cord or by an indirect injury occurring at levels above the lumbar cord at cervical or thoracic levels (called above-level injuries). For the latter, the lumbar MNs are not directly injured by the trauma, but they undergo profound dendritic atrophy and synaptic stripping from denervated supraspinal and propriospinal axons. Such altered MN morphological and synaptic changes could result in impaired motor outputs to hindlimb muscles and therefore impaired locomotor functions. While most SCI studies have been focused on the regeneration or protection of injured spinal cord at the site of injury, few studies have explored how modulation of lumbar MN circuitry would affect pathological and functional consequences after an above-level SCI. The goal of our research is to understand how lumbar MNs are altered anatomically and functionally after an above-level SCI and how a beneficial restorative treatment affects their reorganization and functional consequences. Neurotrophins are a family of proteins that regulate neuronal survival, neurite outgrowth, synaptic plasticity and neurotransmission. Among them, Neurotrophin-3 (NT-3) plays a particular role in motor restoration by promoting axon growth and synaptic plasticity in multiple spinal pathways. Exogenous administration of NT-3 has been proposed as one potential therapeutic treatment for SCI. This allows us to propose the first hypothesis that the release of retrogradely transported NT-3 from MNs will result in an elevation of local NT-3 levels around the MN pools, promoting remodeling of lumbar motor circuitry, and enhancing physiological and behavioral recoveries following an above-level SCI. We and others also showed exercise training alone improved coordinated motor function following SCIs. Exercise training also contributed to the increased levels of intraspinal neurotrophic factors that promote neuronal survival and plasticity, to the reorganization of neuronal circuitry, and to improvements in synaptic function and behavior. Therefore, we propose the second hypothesis that exercise training will synergistically enhance the effect of NT-3 perhaps by remodeling the spared descending spinal circuits and facilitating the formation of their functional connections with lumbar MNs. Using an adult mouse T9 moderate contusive SCI model and an adeno-associated virus serotype 2 vector encoding NT-3 (AAV2-NT-3) gene transfer approach, we propose 3 Specific Aims to etermine the mechanism by which NT-3 improves recovery after SCI and the long-term efficacy of the NT-3 that (1) d treatment using a clinically feasible delivery route, (2) determine whether exercise training will enhance the effects of NT-3 on the remodeling of lumbar MN circuitry and functional recovery after an above-level SCI, and (3) determine the functional roles of specific descending pathways to lumbar MNs in their ability to modulate lumbar neural circuitry and functional recovery after the optimal treatment. Completion of this proposal will not only allow us to reveal fundamental mechanisms of NT-3/exercise training-mediated remodeling of MN circuitry but also to identify new therapeutic strategies targeting hindlimb locomotor recovery.	Exercise and NT-3-mediated lumbar motoneuron plasticity and recovery after SCI	Spinal cord injury (SCI) is among the most disabling conditions affecting wounded members of the US military. No effective treatment has been available for SCI veterans. Our goal is to understand how lumbar motoneurons (MNs) are altered caudal to a thoracic SCI and how a beneficial restorative treatment affects their Using an adult mouse T9 moderate contusive SCI model and an adeno-associated virus serotype 2 vector encoding NT-3 (AAV2-NT-3) gene transfer approach, we will determine the mechanism by which NT-3 improves recovery after SCI and long-term efficacy of the NT-3 treatment using a clinically feasible delivery route, and whether exercise training will enhance the effects of NT- 3, and how the functional role of specific descending pathways will affect lumbar MN neural circuitry and functional recoveries after an optimal treatment. This proposal will reveal the fundamental mechanism of NT- 3/exercise training on MN circuitry remodeling and also facilitate the development of new therapeutics for SCI. reorganization and functional consequences.	VA	Non-SBIR/STTR	Exercise and NT-3-mediated lumbar motoneuron plasticity and recovery after SCI	RLR VA MEDICAL CENTER	INDIANAPOLIS	UNITED STATES	IN	Independent Hospitals	462022803	RX	Regenerative Rehabilitation[RRD0]	SCI Motor/Sensory Function	Ambulation/Locomotion	Other Biologics	Exercise/Activity/Rehab	Preclinical
5I01RX002751-05	2751	91237	10731352	2019	5	I01	KURPAD, SHEKAR N.	Not Applicable	4	2019-04-01 12:04:00	2024-03-31 12:03:00	RX-18-013	Acute;Adoption;Atrophic;Axon;Biological Markers;Caring;Cervical spinal cord injury;Cervical spinal cord structure;Chronic;Clinical;Clinical Management;Complement;Cross-Sectional Studies;Data;Detection;Development;Diagnosis;Diagnostic Procedure;Diffusion;Diffusion Magnetic Resonance Imaging;Disease;Distant;Edema;Eligibility Determination;Ensure;Goals;Hour;Human;Image;Imaging Techniques;Impairment;Individual;Injury;Linear Regressions;Link;Longitudinal Studies;Magnetic Resonance Imaging;Measurement;Measures;Metals;Methods;Modeling;Monitor;Morphologic artifacts;Motor;Nervous System Physiology;Nervous System Trauma;Neurologic;Neurologic Examination;Neurological outcome;Operative Surgical Procedures;Outcome;Pathologic;Pathology;Patient Outcomes Assessments;Patients;Phase;Pre-Clinical Model;Prognostic Marker;Quality of life;Rattus;Recovery;Reporting;Scientist;Sensory;Severities;Signal Transduction;Site;Specificity;Spinal Cord;Spinal cord injury;Spinal cord injury patients;T2 weighted imaging;Techniques;Technology;Testing;Therapeutic Intervention;Time;Translating;Trauma;United States Department of Veterans Affairs;Veterans;Visualization;acute care;axon injury;clinical prognostic;clinical translation;follow-up;functional outcomes;functional status;human subject;imaging biomarker;improved;in vivo;injured;magnetic resonance imaging biomarker;neurological recovery;novel;novel strategies;outcome prediction;pre-clinical;preclinical study;prognostic;prognostic method;prognostic value;prognostication;spinal cord imaging;success;technology validation;therapy design;tool;translation to humans;translational study	Rationale and Preliminary Data: We will conduct a study of human spinal cord injury (SCI) to validate MRI biomarkers of injury severity and prognostication of outcome using a novel diffusion MRI technique developed specifically to detect axonal injury in the spinal cord. Predicting outcome from SCI has been a longstanding goal for better clinical management and aiding in the development and testing of therapies. Traditional neurological examination is not an accurate predictor of outcome, and conventional MRI, including T2-weighted imaging, while useful for diagnosis, does not accurately predict the degree of recovery. Diffusion tensor imaging (DTI) has shown promise as a prognostic imaging biomarker in SCI, but its clinical adoption has been hindered by technical challenges and non-specificity to the underlying pathology. Our preclinical studies in a rat SCI model have demonstrated that double diffusion encoding (DDE) MRI is sensitive to acute axonal injury and predicts outcome with accuracy better than either DTI or traditional functional scoring. Likewise, recent developments by our collaborative group have demonstrated the ability to employ diffusion contrast adjacent to metal surgical hardware, which is prone to artifacts. While promising, validation of these technologies to simultaneously improve contrast and quality is critical to advance the technology and ensure its utility in human subjects and clinical settings. This project will translate these techniques to advance the understanding of the DTI changes in the cord as markers of injury. Our hypotheses are 1) in the acute setting, DDE estimates of acute axonal injury will predict long-term functional outcomes, and 2) in the chronic setting, DDE estimates of permanent axonal loss will correlate with existing functional outcomes. It is predicted that DDE will outperform DTI, conventional MRI, or functional neurological exams in SCI. To test this hypothesis, we will perform in vivo MRI and functional assessments in the acute phase after traumatic spinal cord injury. In Aim 1, we will examine the prognostic ability of DDE to predict later neurological recovery using follow-up functional assessments. In Aim 2, we will detail the link between axonal loss (sparing) as measured by DDE and permanent neurological function after SCI. These studies seek to establish and validate DDE as a surrogate maker of injury severity and outcome and compare it with existing clinical standards and established MRI indicators of SCI. We hypothesize based on strong preclinical results that detection of microstructural injury using DDE will more accurately reflect the degree of neurological impairment than MRI techniques non-specific to underlying pathology. The potential for clinical translation is highlighted by DDE being a rapid acquisition of only a few minutes and requires minimal post-processing or post-hoc analysis for quantification. Moreover, DDE enables visualization of the degree of injury in individual subjects, making it promising for clinical management of SCI patients. Collectively, these studies will establish and validate DDE as a biomarker of SCI with the potential to improve prognostication in human SCI.	Advanced MRI of Spinal Cord Injury	Presently, more than 40,000 Veterans with spinal cord injury (SCI) are eligible for care under the Department of Veteran Affairs. Attempts at restoring neurological function for these Veterans remains a challenge, largely due to our limited understanding of the disease. The current proposal aims to translate a novel and promising spinal cord imaging technique to improve diagnosis and prognostication in SCI and investigate relationships with motor and sensory function along with other functional domains that have a direct impact of patient- reported quality of life. This data will be crucial to understanding the link between spinal cord structural integrity and function. The results of this study will help establish diffusion imaging as a non-invasive biomarker for SCI prognostication and offer newer approaches for monitoring therapeutic interventions in injured Veterans.	VA	Non-SBIR/STTR	Advanced MRI of Spinal Cord Injury	CLEMENT J. ZABLOCKI VA MEDICAL CENTER	MILWAUKEE	UNITED STATES	WI	Independent Hospitals	532950001	RX	Spinal Cord Injury/Disorders & Neuropathic Pain[RRDA]	SCI Adjacent	Tools/Technology	Diagnostic/Prognostic Tools		Clinical (Phase 0 or EFS)
5I01RX002751-05	2751	182474	10731352	2020	5	I01	KURPAD, SHEKAR N.	Not Applicable	4	2019-04-01 12:04:00	2024-03-31 12:03:00	RX-18-013	Acute;Adoption;Atrophic;Axon;Biological Markers;Caring;Cervical spinal cord injury;Cervical spinal cord structure;Chronic;Clinical;Clinical Management;Complement;Cross-Sectional Studies;Data;Detection;Development;Diagnosis;Diagnostic Procedure;Diffusion;Diffusion Magnetic Resonance Imaging;Disease;Distant;Edema;Eligibility Determination;Ensure;Goals;Hour;Human;Image;Imaging Techniques;Impairment;Individual;Injury;Linear Regressions;Link;Longitudinal Studies;Magnetic Resonance Imaging;Measurement;Measures;Metals;Methods;Modeling;Monitor;Morphologic artifacts;Motor;Nervous System Physiology;Nervous System Trauma;Neurologic;Neurologic Examination;Neurological outcome;Operative Surgical Procedures;Outcome;Pathologic;Pathology;Patient Outcomes Assessments;Patients;Phase;Pre-Clinical Model;Prognostic Marker;Quality of life;Rattus;Recovery;Reporting;Scientist;Sensory;Severities;Signal Transduction;Site;Specificity;Spinal Cord;Spinal cord injury;Spinal cord injury patients;T2 weighted imaging;Techniques;Technology;Testing;Therapeutic Intervention;Time;Translating;Trauma;United States Department of Veterans Affairs;Veterans;Visualization;acute care;axon injury;clinical prognostic;clinical translation;follow-up;functional outcomes;functional status;human subject;imaging biomarker;improved;in vivo;injured;magnetic resonance imaging biomarker;neurological recovery;novel;novel strategies;outcome prediction;pre-clinical;preclinical study;prognostic;prognostic method;prognostic value;prognostication;spinal cord imaging;success;technology validation;therapy design;tool;translation to humans;translational study	Rationale and Preliminary Data: We will conduct a study of human spinal cord injury (SCI) to validate MRI biomarkers of injury severity and prognostication of outcome using a novel diffusion MRI technique developed specifically to detect axonal injury in the spinal cord. Predicting outcome from SCI has been a longstanding goal for better clinical management and aiding in the development and testing of therapies. Traditional neurological examination is not an accurate predictor of outcome, and conventional MRI, including T2-weighted imaging, while useful for diagnosis, does not accurately predict the degree of recovery. Diffusion tensor imaging (DTI) has shown promise as a prognostic imaging biomarker in SCI, but its clinical adoption has been hindered by technical challenges and non-specificity to the underlying pathology. Our preclinical studies in a rat SCI model have demonstrated that double diffusion encoding (DDE) MRI is sensitive to acute axonal injury and predicts outcome with accuracy better than either DTI or traditional functional scoring. Likewise, recent developments by our collaborative group have demonstrated the ability to employ diffusion contrast adjacent to metal surgical hardware, which is prone to artifacts. While promising, validation of these technologies to simultaneously improve contrast and quality is critical to advance the technology and ensure its utility in human subjects and clinical settings. This project will translate these techniques to advance the understanding of the DTI changes in the cord as markers of injury. Our hypotheses are 1) in the acute setting, DDE estimates of acute axonal injury will predict long-term functional outcomes, and 2) in the chronic setting, DDE estimates of permanent axonal loss will correlate with existing functional outcomes. It is predicted that DDE will outperform DTI, conventional MRI, or functional neurological exams in SCI. To test this hypothesis, we will perform in vivo MRI and functional assessments in the acute phase after traumatic spinal cord injury. In Aim 1, we will examine the prognostic ability of DDE to predict later neurological recovery using follow-up functional assessments. In Aim 2, we will detail the link between axonal loss (sparing) as measured by DDE and permanent neurological function after SCI. These studies seek to establish and validate DDE as a surrogate maker of injury severity and outcome and compare it with existing clinical standards and established MRI indicators of SCI. We hypothesize based on strong preclinical results that detection of microstructural injury using DDE will more accurately reflect the degree of neurological impairment than MRI techniques non-specific to underlying pathology. The potential for clinical translation is highlighted by DDE being a rapid acquisition of only a few minutes and requires minimal post-processing or post-hoc analysis for quantification. Moreover, DDE enables visualization of the degree of injury in individual subjects, making it promising for clinical management of SCI patients. Collectively, these studies will establish and validate DDE as a biomarker of SCI with the potential to improve prognostication in human SCI.	Advanced MRI of Spinal Cord Injury	Presently, more than 40,000 Veterans with spinal cord injury (SCI) are eligible for care under the Department of Veteran Affairs. Attempts at restoring neurological function for these Veterans remains a challenge, largely due to our limited understanding of the disease. The current proposal aims to translate a novel and promising spinal cord imaging technique to improve diagnosis and prognostication in SCI and investigate relationships with motor and sensory function along with other functional domains that have a direct impact of patient- reported quality of life. This data will be crucial to understanding the link between spinal cord structural integrity and function. The results of this study will help establish diffusion imaging as a non-invasive biomarker for SCI prognostication and offer newer approaches for monitoring therapeutic interventions in injured Veterans.	VA	Non-SBIR/STTR	Advanced MRI of Spinal Cord Injury	CLEMENT J. ZABLOCKI VA MEDICAL CENTER	MILWAUKEE	UNITED STATES	WI	Independent Hospitals	532950001	RX	Spinal Cord Injury/Disorders & Neuropathic Pain[RRDA]	SCI Adjacent	Tools/Technology	Diagnostic/Prognostic Tools		Clinical (Phase 0 or EFS)
5I01RX002751-05	2751	223349	10731352	2021	5	I01	KURPAD, SHEKAR N.	Not Applicable	4	2019-04-01 12:04:00	2024-03-31 12:03:00	RX-18-013	Acute;Adoption;Atrophic;Axon;Biological Markers;Caring;Cervical spinal cord injury;Cervical spinal cord structure;Chronic;Clinical;Clinical Management;Complement;Cross-Sectional Studies;Data;Detection;Development;Diagnosis;Diagnostic Procedure;Diffusion;Diffusion Magnetic Resonance Imaging;Disease;Distant;Edema;Eligibility Determination;Ensure;Goals;Hour;Human;Image;Imaging Techniques;Impairment;Individual;Injury;Linear Regressions;Link;Longitudinal Studies;Magnetic Resonance Imaging;Measurement;Measures;Metals;Methods;Modeling;Monitor;Morphologic artifacts;Motor;Nervous System Physiology;Nervous System Trauma;Neurologic;Neurologic Examination;Neurological outcome;Operative Surgical Procedures;Outcome;Pathologic;Pathology;Patient Outcomes Assessments;Patients;Phase;Pre-Clinical Model;Prognostic Marker;Quality of life;Rattus;Recovery;Reporting;Scientist;Sensory;Severities;Signal Transduction;Site;Specificity;Spinal Cord;Spinal cord injury;Spinal cord injury patients;T2 weighted imaging;Techniques;Technology;Testing;Therapeutic Intervention;Time;Translating;Trauma;United States Department of Veterans Affairs;Veterans;Visualization;acute care;axon injury;clinical prognostic;clinical translation;follow-up;functional outcomes;functional status;human subject;imaging biomarker;improved;in vivo;injured;magnetic resonance imaging biomarker;neurological recovery;novel;novel strategies;outcome prediction;pre-clinical;preclinical study;prognostic;prognostic method;prognostic value;prognostication;spinal cord imaging;success;technology validation;therapy design;tool;translation to humans;translational study	Rationale and Preliminary Data: We will conduct a study of human spinal cord injury (SCI) to validate MRI biomarkers of injury severity and prognostication of outcome using a novel diffusion MRI technique developed specifically to detect axonal injury in the spinal cord. Predicting outcome from SCI has been a longstanding goal for better clinical management and aiding in the development and testing of therapies. Traditional neurological examination is not an accurate predictor of outcome, and conventional MRI, including T2-weighted imaging, while useful for diagnosis, does not accurately predict the degree of recovery. Diffusion tensor imaging (DTI) has shown promise as a prognostic imaging biomarker in SCI, but its clinical adoption has been hindered by technical challenges and non-specificity to the underlying pathology. Our preclinical studies in a rat SCI model have demonstrated that double diffusion encoding (DDE) MRI is sensitive to acute axonal injury and predicts outcome with accuracy better than either DTI or traditional functional scoring. Likewise, recent developments by our collaborative group have demonstrated the ability to employ diffusion contrast adjacent to metal surgical hardware, which is prone to artifacts. While promising, validation of these technologies to simultaneously improve contrast and quality is critical to advance the technology and ensure its utility in human subjects and clinical settings. This project will translate these techniques to advance the understanding of the DTI changes in the cord as markers of injury. Our hypotheses are 1) in the acute setting, DDE estimates of acute axonal injury will predict long-term functional outcomes, and 2) in the chronic setting, DDE estimates of permanent axonal loss will correlate with existing functional outcomes. It is predicted that DDE will outperform DTI, conventional MRI, or functional neurological exams in SCI. To test this hypothesis, we will perform in vivo MRI and functional assessments in the acute phase after traumatic spinal cord injury. In Aim 1, we will examine the prognostic ability of DDE to predict later neurological recovery using follow-up functional assessments. In Aim 2, we will detail the link between axonal loss (sparing) as measured by DDE and permanent neurological function after SCI. These studies seek to establish and validate DDE as a surrogate maker of injury severity and outcome and compare it with existing clinical standards and established MRI indicators of SCI. We hypothesize based on strong preclinical results that detection of microstructural injury using DDE will more accurately reflect the degree of neurological impairment than MRI techniques non-specific to underlying pathology. The potential for clinical translation is highlighted by DDE being a rapid acquisition of only a few minutes and requires minimal post-processing or post-hoc analysis for quantification. Moreover, DDE enables visualization of the degree of injury in individual subjects, making it promising for clinical management of SCI patients. Collectively, these studies will establish and validate DDE as a biomarker of SCI with the potential to improve prognostication in human SCI.	Advanced MRI of Spinal Cord Injury	Presently, more than 40,000 Veterans with spinal cord injury (SCI) are eligible for care under the Department of Veteran Affairs. Attempts at restoring neurological function for these Veterans remains a challenge, largely due to our limited understanding of the disease. The current proposal aims to translate a novel and promising spinal cord imaging technique to improve diagnosis and prognostication in SCI and investigate relationships with motor and sensory function along with other functional domains that have a direct impact of patient- reported quality of life. This data will be crucial to understanding the link between spinal cord structural integrity and function. The results of this study will help establish diffusion imaging as a non-invasive biomarker for SCI prognostication and offer newer approaches for monitoring therapeutic interventions in injured Veterans.	VA	Non-SBIR/STTR	Advanced MRI of Spinal Cord Injury	CLEMENT J. ZABLOCKI VA MEDICAL CENTER	MILWAUKEE	UNITED STATES	WI	Independent Hospitals	532950001	RX	Spinal Cord Injury/Disorders & Neuropathic Pain[RRDA]	SCI Adjacent	Tools/Technology	Diagnostic/Prognostic Tools		Clinical (Phase 0 or EFS)
5I01RX002751-05	2751	264224	10731352	2022	5	I01	KURPAD, SHEKAR N.	Not Applicable	4	2019-04-01 12:04:00	2024-03-31 12:03:00	RX-18-013	Acute;Adoption;Atrophic;Axon;Biological Markers;Caring;Cervical spinal cord injury;Cervical spinal cord structure;Chronic;Clinical;Clinical Management;Complement;Cross-Sectional Studies;Data;Detection;Development;Diagnosis;Diagnostic Procedure;Diffusion;Diffusion Magnetic Resonance Imaging;Disease;Distant;Edema;Eligibility Determination;Ensure;Goals;Hour;Human;Image;Imaging Techniques;Impairment;Individual;Injury;Linear Regressions;Link;Longitudinal Studies;Magnetic Resonance Imaging;Measurement;Measures;Metals;Methods;Modeling;Monitor;Morphologic artifacts;Motor;Nervous System Physiology;Nervous System Trauma;Neurologic;Neurologic Examination;Neurological outcome;Operative Surgical Procedures;Outcome;Pathologic;Pathology;Patient Outcomes Assessments;Patients;Phase;Pre-Clinical Model;Prognostic Marker;Quality of life;Rattus;Recovery;Reporting;Scientist;Sensory;Severities;Signal Transduction;Site;Specificity;Spinal Cord;Spinal cord injury;Spinal cord injury patients;T2 weighted imaging;Techniques;Technology;Testing;Therapeutic Intervention;Time;Translating;Trauma;United States Department of Veterans Affairs;Veterans;Visualization;acute care;axon injury;clinical prognostic;clinical translation;follow-up;functional outcomes;functional status;human subject;imaging biomarker;improved;in vivo;injured;magnetic resonance imaging biomarker;neurological recovery;novel;novel strategies;outcome prediction;pre-clinical;preclinical study;prognostic;prognostic method;prognostic value;prognostication;spinal cord imaging;success;technology validation;therapy design;tool;translation to humans;translational study	Rationale and Preliminary Data: We will conduct a study of human spinal cord injury (SCI) to validate MRI biomarkers of injury severity and prognostication of outcome using a novel diffusion MRI technique developed specifically to detect axonal injury in the spinal cord. Predicting outcome from SCI has been a longstanding goal for better clinical management and aiding in the development and testing of therapies. Traditional neurological examination is not an accurate predictor of outcome, and conventional MRI, including T2-weighted imaging, while useful for diagnosis, does not accurately predict the degree of recovery. Diffusion tensor imaging (DTI) has shown promise as a prognostic imaging biomarker in SCI, but its clinical adoption has been hindered by technical challenges and non-specificity to the underlying pathology. Our preclinical studies in a rat SCI model have demonstrated that double diffusion encoding (DDE) MRI is sensitive to acute axonal injury and predicts outcome with accuracy better than either DTI or traditional functional scoring. Likewise, recent developments by our collaborative group have demonstrated the ability to employ diffusion contrast adjacent to metal surgical hardware, which is prone to artifacts. While promising, validation of these technologies to simultaneously improve contrast and quality is critical to advance the technology and ensure its utility in human subjects and clinical settings. This project will translate these techniques to advance the understanding of the DTI changes in the cord as markers of injury. Our hypotheses are 1) in the acute setting, DDE estimates of acute axonal injury will predict long-term functional outcomes, and 2) in the chronic setting, DDE estimates of permanent axonal loss will correlate with existing functional outcomes. It is predicted that DDE will outperform DTI, conventional MRI, or functional neurological exams in SCI. To test this hypothesis, we will perform in vivo MRI and functional assessments in the acute phase after traumatic spinal cord injury. In Aim 1, we will examine the prognostic ability of DDE to predict later neurological recovery using follow-up functional assessments. In Aim 2, we will detail the link between axonal loss (sparing) as measured by DDE and permanent neurological function after SCI. These studies seek to establish and validate DDE as a surrogate maker of injury severity and outcome and compare it with existing clinical standards and established MRI indicators of SCI. We hypothesize based on strong preclinical results that detection of microstructural injury using DDE will more accurately reflect the degree of neurological impairment than MRI techniques non-specific to underlying pathology. The potential for clinical translation is highlighted by DDE being a rapid acquisition of only a few minutes and requires minimal post-processing or post-hoc analysis for quantification. Moreover, DDE enables visualization of the degree of injury in individual subjects, making it promising for clinical management of SCI patients. Collectively, these studies will establish and validate DDE as a biomarker of SCI with the potential to improve prognostication in human SCI.	Advanced MRI of Spinal Cord Injury	Presently, more than 40,000 Veterans with spinal cord injury (SCI) are eligible for care under the Department of Veteran Affairs. Attempts at restoring neurological function for these Veterans remains a challenge, largely due to our limited understanding of the disease. The current proposal aims to translate a novel and promising spinal cord imaging technique to improve diagnosis and prognostication in SCI and investigate relationships with motor and sensory function along with other functional domains that have a direct impact of patient- reported quality of life. This data will be crucial to understanding the link between spinal cord structural integrity and function. The results of this study will help establish diffusion imaging as a non-invasive biomarker for SCI prognostication and offer newer approaches for monitoring therapeutic interventions in injured Veterans.	VA	Non-SBIR/STTR	Advanced MRI of Spinal Cord Injury	CLEMENT J. ZABLOCKI VA MEDICAL CENTER	MILWAUKEE	UNITED STATES	WI	Independent Hospitals	532950001	RX	Spinal Cord Injury/Disorders & Neuropathic Pain[RRDA]	SCI Adjacent	Tools/Technology	Diagnostic/Prognostic Tools		Clinical (Phase 0 or EFS)
5I01RX002751-05	2751	2112	10731352	2023	5	I01	KURPAD, SHEKAR N.	Not Applicable	4	2019-04-01 12:04:00	2024-03-31 12:03:00	RX-18-013	Acute;Adoption;Atrophic;Axon;Biological Markers;Caring;Cervical spinal cord injury;Cervical spinal cord structure;Chronic;Clinical;Clinical Management;Complement;Cross-Sectional Studies;Data;Detection;Development;Diagnosis;Diagnostic Procedure;Diffusion;Diffusion Magnetic Resonance Imaging;Disease;Distant;Edema;Eligibility Determination;Ensure;Goals;Hour;Human;Image;Imaging Techniques;Impairment;Individual;Injury;Linear Regressions;Link;Longitudinal Studies;Magnetic Resonance Imaging;Measurement;Measures;Metals;Methods;Modeling;Monitor;Morphologic artifacts;Motor;Nervous System Physiology;Nervous System Trauma;Neurologic;Neurologic Examination;Neurological outcome;Operative Surgical Procedures;Outcome;Pathologic;Pathology;Patient Outcomes Assessments;Patients;Phase;Pre-Clinical Model;Prognostic Marker;Quality of life;Rattus;Recovery;Reporting;Scientist;Sensory;Severities;Signal Transduction;Site;Specificity;Spinal Cord;Spinal cord injury;Spinal cord injury patients;T2 weighted imaging;Techniques;Technology;Testing;Therapeutic Intervention;Time;Translating;Trauma;United States Department of Veterans Affairs;Veterans;Visualization;acute care;axon injury;clinical prognostic;clinical translation;follow-up;functional outcomes;functional status;human subject;imaging biomarker;improved;in vivo;injured;magnetic resonance imaging biomarker;neurological recovery;novel;novel strategies;outcome prediction;pre-clinical;preclinical study;prognostic;prognostic method;prognostic value;prognostication;spinal cord imaging;success;technology validation;therapy design;tool;translation to humans;translational study	Rationale and Preliminary Data: We will conduct a study of human spinal cord injury (SCI) to validate MRI biomarkers of injury severity and prognostication of outcome using a novel diffusion MRI technique developed specifically to detect axonal injury in the spinal cord. Predicting outcome from SCI has been a longstanding goal for better clinical management and aiding in the development and testing of therapies. Traditional neurological examination is not an accurate predictor of outcome, and conventional MRI, including T2-weighted imaging, while useful for diagnosis, does not accurately predict the degree of recovery. Diffusion tensor imaging (DTI) has shown promise as a prognostic imaging biomarker in SCI, but its clinical adoption has been hindered by technical challenges and non-specificity to the underlying pathology. Our preclinical studies in a rat SCI model have demonstrated that double diffusion encoding (DDE) MRI is sensitive to acute axonal injury and predicts outcome with accuracy better than either DTI or traditional functional scoring. Likewise, recent developments by our collaborative group have demonstrated the ability to employ diffusion contrast adjacent to metal surgical hardware, which is prone to artifacts. While promising, validation of these technologies to simultaneously improve contrast and quality is critical to advance the technology and ensure its utility in human subjects and clinical settings. This project will translate these techniques to advance the understanding of the DTI changes in the cord as markers of injury. Our hypotheses are 1) in the acute setting, DDE estimates of acute axonal injury will predict long-term functional outcomes, and 2) in the chronic setting, DDE estimates of permanent axonal loss will correlate with existing functional outcomes. It is predicted that DDE will outperform DTI, conventional MRI, or functional neurological exams in SCI. To test this hypothesis, we will perform in vivo MRI and functional assessments in the acute phase after traumatic spinal cord injury. In Aim 1, we will examine the prognostic ability of DDE to predict later neurological recovery using follow-up functional assessments. In Aim 2, we will detail the link between axonal loss (sparing) as measured by DDE and permanent neurological function after SCI. These studies seek to establish and validate DDE as a surrogate maker of injury severity and outcome and compare it with existing clinical standards and established MRI indicators of SCI. We hypothesize based on strong preclinical results that detection of microstructural injury using DDE will more accurately reflect the degree of neurological impairment than MRI techniques non-specific to underlying pathology. The potential for clinical translation is highlighted by DDE being a rapid acquisition of only a few minutes and requires minimal post-processing or post-hoc analysis for quantification. Moreover, DDE enables visualization of the degree of injury in individual subjects, making it promising for clinical management of SCI patients. Collectively, these studies will establish and validate DDE as a biomarker of SCI with the potential to improve prognostication in human SCI.	Advanced MRI of Spinal Cord Injury	Presently, more than 40,000 Veterans with spinal cord injury (SCI) are eligible for care under the Department of Veteran Affairs. Attempts at restoring neurological function for these Veterans remains a challenge, largely due to our limited understanding of the disease. The current proposal aims to translate a novel and promising spinal cord imaging technique to improve diagnosis and prognostication in SCI and investigate relationships with motor and sensory function along with other functional domains that have a direct impact of patient- reported quality of life. This data will be crucial to understanding the link between spinal cord structural integrity and function. The results of this study will help establish diffusion imaging as a non-invasive biomarker for SCI prognostication and offer newer approaches for monitoring therapeutic interventions in injured Veterans.	VA	Non-SBIR/STTR	Advanced MRI of Spinal Cord Injury	CLEMENT J. ZABLOCKI VA MEDICAL CENTER	MILWAUKEE	UNITED STATES	WI	Independent Hospitals	532950001	RX	Spinal Cord Injury/Disorders & Neuropathic Pain[RRDA]	SCI Adjacent	Tools/Technology	Diagnostic/Prognostic Tools		Clinical (Phase 0 or EFS)
5I01RX002751-05	2751	0	10731352	2024	5	I01	KURPAD, SHEKAR N.	Not Applicable	4	2019-04-01 12:04:00	2024-03-31 12:03:00	RX-18-013	Acute;Adoption;Atrophic;Axon;Biological Markers;Caring;Cervical spinal cord injury;Cervical spinal cord structure;Chronic;Clinical;Clinical Management;Complement;Cross-Sectional Studies;Data;Detection;Development;Diagnosis;Diagnostic Procedure;Diffusion;Diffusion Magnetic Resonance Imaging;Disease;Distant;Edema;Eligibility Determination;Ensure;Goals;Hour;Human;Image;Imaging Techniques;Impairment;Individual;Injury;Linear Regressions;Link;Longitudinal Studies;Magnetic Resonance Imaging;Measurement;Measures;Metals;Methods;Modeling;Monitor;Morphologic artifacts;Motor;Nervous System Physiology;Nervous System Trauma;Neurologic;Neurologic Examination;Neurological outcome;Operative Surgical Procedures;Outcome;Pathologic;Pathology;Patient Outcomes Assessments;Patients;Phase;Pre-Clinical Model;Prognostic Marker;Quality of life;Rattus;Recovery;Reporting;Scientist;Sensory;Severities;Signal Transduction;Site;Specificity;Spinal Cord;Spinal cord injury;Spinal cord injury patients;T2 weighted imaging;Techniques;Technology;Testing;Therapeutic Intervention;Time;Translating;Trauma;United States Department of Veterans Affairs;Veterans;Visualization;acute care;axon injury;clinical prognostic;clinical translation;follow-up;functional outcomes;functional status;human subject;imaging biomarker;improved;in vivo;injured;magnetic resonance imaging biomarker;neurological recovery;novel;novel strategies;outcome prediction;pre-clinical;preclinical study;prognostic;prognostic method;prognostic value;prognostication;spinal cord imaging;success;technology validation;therapy design;tool;translation to humans;translational study	Rationale and Preliminary Data: We will conduct a study of human spinal cord injury (SCI) to validate MRI biomarkers of injury severity and prognostication of outcome using a novel diffusion MRI technique developed specifically to detect axonal injury in the spinal cord. Predicting outcome from SCI has been a longstanding goal for better clinical management and aiding in the development and testing of therapies. Traditional neurological examination is not an accurate predictor of outcome, and conventional MRI, including T2-weighted imaging, while useful for diagnosis, does not accurately predict the degree of recovery. Diffusion tensor imaging (DTI) has shown promise as a prognostic imaging biomarker in SCI, but its clinical adoption has been hindered by technical challenges and non-specificity to the underlying pathology. Our preclinical studies in a rat SCI model have demonstrated that double diffusion encoding (DDE) MRI is sensitive to acute axonal injury and predicts outcome with accuracy better than either DTI or traditional functional scoring. Likewise, recent developments by our collaborative group have demonstrated the ability to employ diffusion contrast adjacent to metal surgical hardware, which is prone to artifacts. While promising, validation of these technologies to simultaneously improve contrast and quality is critical to advance the technology and ensure its utility in human subjects and clinical settings. This project will translate these techniques to advance the understanding of the DTI changes in the cord as markers of injury. Our hypotheses are 1) in the acute setting, DDE estimates of acute axonal injury will predict long-term functional outcomes, and 2) in the chronic setting, DDE estimates of permanent axonal loss will correlate with existing functional outcomes. It is predicted that DDE will outperform DTI, conventional MRI, or functional neurological exams in SCI. To test this hypothesis, we will perform in vivo MRI and functional assessments in the acute phase after traumatic spinal cord injury. In Aim 1, we will examine the prognostic ability of DDE to predict later neurological recovery using follow-up functional assessments. In Aim 2, we will detail the link between axonal loss (sparing) as measured by DDE and permanent neurological function after SCI. These studies seek to establish and validate DDE as a surrogate maker of injury severity and outcome and compare it with existing clinical standards and established MRI indicators of SCI. We hypothesize based on strong preclinical results that detection of microstructural injury using DDE will more accurately reflect the degree of neurological impairment than MRI techniques non-specific to underlying pathology. The potential for clinical translation is highlighted by DDE being a rapid acquisition of only a few minutes and requires minimal post-processing or post-hoc analysis for quantification. Moreover, DDE enables visualization of the degree of injury in individual subjects, making it promising for clinical management of SCI patients. Collectively, these studies will establish and validate DDE as a biomarker of SCI with the potential to improve prognostication in human SCI.	Advanced MRI of Spinal Cord Injury	Presently, more than 40,000 Veterans with spinal cord injury (SCI) are eligible for care under the Department of Veteran Affairs. Attempts at restoring neurological function for these Veterans remains a challenge, largely due to our limited understanding of the disease. The current proposal aims to translate a novel and promising spinal cord imaging technique to improve diagnosis and prognostication in SCI and investigate relationships with motor and sensory function along with other functional domains that have a direct impact of patient- reported quality of life. This data will be crucial to understanding the link between spinal cord structural integrity and function. The results of this study will help establish diffusion imaging as a non-invasive biomarker for SCI prognostication and offer newer approaches for monitoring therapeutic interventions in injured Veterans.	VA	Non-SBIR/STTR	Advanced MRI of Spinal Cord Injury	CLEMENT J. ZABLOCKI VA MEDICAL CENTER	MILWAUKEE	UNITED STATES	WI	Independent Hospitals	532950001	RX	Spinal Cord Injury/Disorders & Neuropathic Pain[RRDA]	SCI Adjacent	Tools/Technology	Diagnostic/Prognostic Tools		Clinical (Phase 0 or EFS)
5IK2RX002781-07	2781	165151	10929297	2019	5	IK2	GRAHAM, ZACHARY AARON	Not Applicable	7	2018-10-01 12:10:00	2024-09-30 12:09:00	RX-18-009	Address;Affect;Animals;Antioxidants;Appearance;Architecture;Biochemical;Calcium;Cellular Stress;Chronic;Connexin 43;Connexins;Data;Dietary Intervention;Drug Design;Drug Targeting;Electron Microscopy;Enterobacteria phage P1 Cre recombinase;FDA approved;Female;Financial Hardship;Future;Gastrocnemius Muscle;Gene Expression;Genotype;Health;Health Care Costs;Homeostasis;Individual;Inflammation;Injections;Injury;Insulin;Insulin Resistance;Intervention;Investigation;Knock-out;Link;LoxP-flanked allele;Measures;Medicine;Metabolic;Mitochondria;Morphology;Motor;Mus;Muscle;Muscle Fibers;Muscle Mitochondria;Muscle function;Muscular Atrophy;OPA1 gene;Obesity;Outcome;Paralysed;Performance;Personal Satisfaction;Persons;Pharmaceutical Preparations;Pharmacologic Substance;Physiology;Production;Protein Biosynthesis;Quality of life;Reactive Oxygen Species;Regulation;Research;Role;Sampling;Sarcolemma;Skeletal Muscle;Soleus Muscle;Spinal Cord Contusions;Spinal cord injury;System;Testing;Therapeutic;Time;Transgenic Mice;Transgenic Organisms;Veterans;Walking;behavior test;clinical investigation;cohort;drug development;extensor digitorum;extracellular;improved;insight;male;metabolomics;mitochondrial dysfunction;mouse model;muscle form;novel;preservation;prevent;protective effect;protein expression;skeletal muscle metabolism;tibialis anterior muscle	Unloading and paralysis of skeletal muscle after spinal cord injury (SCI) results in severe loss of muscle contractile function and deleterious alterations in mitochondrial morphology and performance. One potential mechanism is the de novo appearance of connexin hemichannels (Cx) in paralyzed muscle. We hypothesize Cx destabilize mitochondrial function in paralyzed muscle. Cx43 and 45 appear in the sarcolemma de novo after paralysis and are believed to contribute to muscle atrophy by permitting entry of extracellular calcium (Ca2+) into the muscle fiber. We posit that the systematic study of the role of Cx43 and 45 after SCI using transgenic mouse models will evaluate the potential of blockers of Cx for future drug development. We also propose that protecting mitochondrial function and morphology by a pharmaceutical intervention may be beneficial for muscle health after SCI. SS-31 is a mitochondrial-targeted antioxidant that has reduced muscle loss and protected mitochondrial function in mouse models of muscle wasting. No study has tested whether SS-31 improves muscle health after paralysis. Our overall objective is to find interventions and treatments to increase the well-being of individuals with SCI. We hypothesize that muscle-specific knockout of Cx43 and 45 will protect muscle health after SCI. Additional studies will describe the role of drug or diet interventions in protecting muscle function after paralysis. We believe data from this line of studies will provide insight into multiple novel treatments that protect muscle health after SCI and provide a path to translatable medicine and future clinical investigations. 1. Specific Aim 1 (Year 1-[3]): Determine whether a muscle-specific knockout of Cx43 and 45 protects mitochondrial morphology and metabolic function in mice paralyzed by SCI Hypothesis: Muscle-specific knockout of Cx43 and 45 will slow the loss of muscle mass and function and protect against the degradation of mitochondrial morphology after contusion SCI. Approach: 4-month old transgenic mice carrying a muscle-specific MyoD-driven Cre-recombinase and floxed Cx43 and 45 will be given a sham or contusion SCI and be compared to a MyoD-Cre-recombinase-only genotype control. Behavioral tests, muscles function tests and biochemical outcomes will be analyzed. 2. Specific Aim 2 (Year [4-5]): Investigate the efficacy of an SS-31 drug intervention for preserving muscle function and mitochondrial morphology and limiting ROS production after SCI. Hypothesis: Daily injections of SS-31 will protect muscle and mitochondrial morphology after contusion SCI. Approach: 4-month old wild type C57BL/6 female mice will be given a sham or SCI as well as daily injections of SS-31 or vehicle across time. Muscle function will be measured ex vivo; ROS production rate will be measured from isolated muscle mitochondria and whole muscle lysates.	Mechanisms and treatments of mitochondrial dysfunction in paralyzed skeletal muscle after spinal cord injury	Spinal cord injury (SCI) affects approximately 40,000 Veterans and leads to healthcare costs of $525,000 for the first year after SCI and $80,000 each year thereafter. This provides a strong justification to find treatments which help reduce the financial burden facing Veterans with SCI while also increasing their well-being. Skeletal muscle function and health are severely reduced after SCI and this is associated with negative health factors such as insulin resistance, inflammation and obesity. Protecting mitochondrial health after paralysis may be a way to preserve muscle health after SCI. There are no FDA-approved treatments to preserve mitochondrial health. Investigating whether the appearance of connexin hemichannels in muscle after SCI is linked to mitochondrial health may provide an avenue for future drug design. Testing current drugs for improving mitochondrial health, such as SS-31, can provide essential information regarding how best to improve the health of Veterans with SCI.	VA	Other	Mechanisms and treatments of mitochondrial dysfunction in paralyzed skeletal muscle after spinal cord injury	BIRMINGHAM VA MEDICAL CENTER	BIRMINGHAM	UNITED STATES	AL	Independent Hospitals	352331927	RX	Career Development Program - Panel I[RRD8]	SCI Secondary Health Conditions	Muscle & Bone	Drug Interventions		Preclinical
5IK2RX002781-07	2781	202266	10929297	2020	5	IK2	GRAHAM, ZACHARY AARON	Not Applicable	7	2018-10-01 12:10:00	2024-09-30 12:09:00	RX-18-009	Address;Affect;Animals;Antioxidants;Appearance;Architecture;Biochemical;Calcium;Cellular Stress;Chronic;Connexin 43;Connexins;Data;Dietary Intervention;Drug Design;Drug Targeting;Electron Microscopy;Enterobacteria phage P1 Cre recombinase;FDA approved;Female;Financial Hardship;Future;Gastrocnemius Muscle;Gene Expression;Genotype;Health;Health Care Costs;Homeostasis;Individual;Inflammation;Injections;Injury;Insulin;Insulin Resistance;Intervention;Investigation;Knock-out;Link;LoxP-flanked allele;Measures;Medicine;Metabolic;Mitochondria;Morphology;Motor;Mus;Muscle;Muscle Fibers;Muscle Mitochondria;Muscle function;Muscular Atrophy;OPA1 gene;Obesity;Outcome;Paralysed;Performance;Personal Satisfaction;Persons;Pharmaceutical Preparations;Pharmacologic Substance;Physiology;Production;Protein Biosynthesis;Quality of life;Reactive Oxygen Species;Regulation;Research;Role;Sampling;Sarcolemma;Skeletal Muscle;Soleus Muscle;Spinal Cord Contusions;Spinal cord injury;System;Testing;Therapeutic;Time;Transgenic Mice;Transgenic Organisms;Veterans;Walking;behavior test;clinical investigation;cohort;drug development;extensor digitorum;extracellular;improved;insight;male;metabolomics;mitochondrial dysfunction;mouse model;muscle form;novel;preservation;prevent;protective effect;protein expression;skeletal muscle metabolism;tibialis anterior muscle	Unloading and paralysis of skeletal muscle after spinal cord injury (SCI) results in severe loss of muscle contractile function and deleterious alterations in mitochondrial morphology and performance. One potential mechanism is the de novo appearance of connexin hemichannels (Cx) in paralyzed muscle. We hypothesize Cx destabilize mitochondrial function in paralyzed muscle. Cx43 and 45 appear in the sarcolemma de novo after paralysis and are believed to contribute to muscle atrophy by permitting entry of extracellular calcium (Ca2+) into the muscle fiber. We posit that the systematic study of the role of Cx43 and 45 after SCI using transgenic mouse models will evaluate the potential of blockers of Cx for future drug development. We also propose that protecting mitochondrial function and morphology by a pharmaceutical intervention may be beneficial for muscle health after SCI. SS-31 is a mitochondrial-targeted antioxidant that has reduced muscle loss and protected mitochondrial function in mouse models of muscle wasting. No study has tested whether SS-31 improves muscle health after paralysis. Our overall objective is to find interventions and treatments to increase the well-being of individuals with SCI. We hypothesize that muscle-specific knockout of Cx43 and 45 will protect muscle health after SCI. Additional studies will describe the role of drug or diet interventions in protecting muscle function after paralysis. We believe data from this line of studies will provide insight into multiple novel treatments that protect muscle health after SCI and provide a path to translatable medicine and future clinical investigations. 1. Specific Aim 1 (Year 1-[3]): Determine whether a muscle-specific knockout of Cx43 and 45 protects mitochondrial morphology and metabolic function in mice paralyzed by SCI Hypothesis: Muscle-specific knockout of Cx43 and 45 will slow the loss of muscle mass and function and protect against the degradation of mitochondrial morphology after contusion SCI. Approach: 4-month old transgenic mice carrying a muscle-specific MyoD-driven Cre-recombinase and floxed Cx43 and 45 will be given a sham or contusion SCI and be compared to a MyoD-Cre-recombinase-only genotype control. Behavioral tests, muscles function tests and biochemical outcomes will be analyzed. 2. Specific Aim 2 (Year [4-5]): Investigate the efficacy of an SS-31 drug intervention for preserving muscle function and mitochondrial morphology and limiting ROS production after SCI. Hypothesis: Daily injections of SS-31 will protect muscle and mitochondrial morphology after contusion SCI. Approach: 4-month old wild type C57BL/6 female mice will be given a sham or SCI as well as daily injections of SS-31 or vehicle across time. Muscle function will be measured ex vivo; ROS production rate will be measured from isolated muscle mitochondria and whole muscle lysates.	Mechanisms and treatments of mitochondrial dysfunction in paralyzed skeletal muscle after spinal cord injury	Spinal cord injury (SCI) affects approximately 40,000 Veterans and leads to healthcare costs of $525,000 for the first year after SCI and $80,000 each year thereafter. This provides a strong justification to find treatments which help reduce the financial burden facing Veterans with SCI while also increasing their well-being. Skeletal muscle function and health are severely reduced after SCI and this is associated with negative health factors such as insulin resistance, inflammation and obesity. Protecting mitochondrial health after paralysis may be a way to preserve muscle health after SCI. There are no FDA-approved treatments to preserve mitochondrial health. Investigating whether the appearance of connexin hemichannels in muscle after SCI is linked to mitochondrial health may provide an avenue for future drug design. Testing current drugs for improving mitochondrial health, such as SS-31, can provide essential information regarding how best to improve the health of Veterans with SCI.	VA	Other	Mechanisms and treatments of mitochondrial dysfunction in paralyzed skeletal muscle after spinal cord injury	BIRMINGHAM VA MEDICAL CENTER	BIRMINGHAM	UNITED STATES	AL	Independent Hospitals	352331927	RX	Career Development Program - Panel I[RRD8]	SCI Secondary Health Conditions	Muscle & Bone	Drug Interventions		Preclinical
5IK2RX002781-07	2781	206797	10929297	2021	5	IK2	GRAHAM, ZACHARY AARON	Not Applicable	7	2018-10-01 12:10:00	2024-09-30 12:09:00	RX-18-009	Address;Affect;Animals;Antioxidants;Appearance;Architecture;Biochemical;Calcium;Cellular Stress;Chronic;Connexin 43;Connexins;Data;Dietary Intervention;Drug Design;Drug Targeting;Electron Microscopy;Enterobacteria phage P1 Cre recombinase;FDA approved;Female;Financial Hardship;Future;Gastrocnemius Muscle;Gene Expression;Genotype;Health;Health Care Costs;Homeostasis;Individual;Inflammation;Injections;Injury;Insulin;Insulin Resistance;Intervention;Investigation;Knock-out;Link;LoxP-flanked allele;Measures;Medicine;Metabolic;Mitochondria;Morphology;Motor;Mus;Muscle;Muscle Fibers;Muscle Mitochondria;Muscle function;Muscular Atrophy;OPA1 gene;Obesity;Outcome;Paralysed;Performance;Personal Satisfaction;Persons;Pharmaceutical Preparations;Pharmacologic Substance;Physiology;Production;Protein Biosynthesis;Quality of life;Reactive Oxygen Species;Regulation;Research;Role;Sampling;Sarcolemma;Skeletal Muscle;Soleus Muscle;Spinal Cord Contusions;Spinal cord injury;System;Testing;Therapeutic;Time;Transgenic Mice;Transgenic Organisms;Veterans;Walking;behavior test;clinical investigation;cohort;drug development;extensor digitorum;extracellular;improved;insight;male;metabolomics;mitochondrial dysfunction;mouse model;muscle form;novel;preservation;prevent;protective effect;protein expression;skeletal muscle metabolism;tibialis anterior muscle	Unloading and paralysis of skeletal muscle after spinal cord injury (SCI) results in severe loss of muscle contractile function and deleterious alterations in mitochondrial morphology and performance. One potential mechanism is the de novo appearance of connexin hemichannels (Cx) in paralyzed muscle. We hypothesize Cx destabilize mitochondrial function in paralyzed muscle. Cx43 and 45 appear in the sarcolemma de novo after paralysis and are believed to contribute to muscle atrophy by permitting entry of extracellular calcium (Ca2+) into the muscle fiber. We posit that the systematic study of the role of Cx43 and 45 after SCI using transgenic mouse models will evaluate the potential of blockers of Cx for future drug development. We also propose that protecting mitochondrial function and morphology by a pharmaceutical intervention may be beneficial for muscle health after SCI. SS-31 is a mitochondrial-targeted antioxidant that has reduced muscle loss and protected mitochondrial function in mouse models of muscle wasting. No study has tested whether SS-31 improves muscle health after paralysis. Our overall objective is to find interventions and treatments to increase the well-being of individuals with SCI. We hypothesize that muscle-specific knockout of Cx43 and 45 will protect muscle health after SCI. Additional studies will describe the role of drug or diet interventions in protecting muscle function after paralysis. We believe data from this line of studies will provide insight into multiple novel treatments that protect muscle health after SCI and provide a path to translatable medicine and future clinical investigations. 1. Specific Aim 1 (Year 1-[3]): Determine whether a muscle-specific knockout of Cx43 and 45 protects mitochondrial morphology and metabolic function in mice paralyzed by SCI Hypothesis: Muscle-specific knockout of Cx43 and 45 will slow the loss of muscle mass and function and protect against the degradation of mitochondrial morphology after contusion SCI. Approach: 4-month old transgenic mice carrying a muscle-specific MyoD-driven Cre-recombinase and floxed Cx43 and 45 will be given a sham or contusion SCI and be compared to a MyoD-Cre-recombinase-only genotype control. Behavioral tests, muscles function tests and biochemical outcomes will be analyzed. 2. Specific Aim 2 (Year [4-5]): Investigate the efficacy of an SS-31 drug intervention for preserving muscle function and mitochondrial morphology and limiting ROS production after SCI. Hypothesis: Daily injections of SS-31 will protect muscle and mitochondrial morphology after contusion SCI. Approach: 4-month old wild type C57BL/6 female mice will be given a sham or SCI as well as daily injections of SS-31 or vehicle across time. Muscle function will be measured ex vivo; ROS production rate will be measured from isolated muscle mitochondria and whole muscle lysates.	Mechanisms and treatments of mitochondrial dysfunction in paralyzed skeletal muscle after spinal cord injury	Spinal cord injury (SCI) affects approximately 40,000 Veterans and leads to healthcare costs of $525,000 for the first year after SCI and $80,000 each year thereafter. This provides a strong justification to find treatments which help reduce the financial burden facing Veterans with SCI while also increasing their well-being. Skeletal muscle function and health are severely reduced after SCI and this is associated with negative health factors such as insulin resistance, inflammation and obesity. Protecting mitochondrial health after paralysis may be a way to preserve muscle health after SCI. There are no FDA-approved treatments to preserve mitochondrial health. Investigating whether the appearance of connexin hemichannels in muscle after SCI is linked to mitochondrial health may provide an avenue for future drug design. Testing current drugs for improving mitochondrial health, such as SS-31, can provide essential information regarding how best to improve the health of Veterans with SCI.	VA	Other	Mechanisms and treatments of mitochondrial dysfunction in paralyzed skeletal muscle after spinal cord injury	BIRMINGHAM VA MEDICAL CENTER	BIRMINGHAM	UNITED STATES	AL	Independent Hospitals	352331927	RX	Career Development Program - Panel I[RRD8]	SCI Secondary Health Conditions	Muscle & Bone	Drug Interventions		Preclinical
5IK2RX002781-07	2781	203974	10929297	2022	5	IK2	GRAHAM, ZACHARY AARON	Not Applicable	7	2018-10-01 12:10:00	2024-09-30 12:09:00	RX-18-009	Address;Affect;Animals;Antioxidants;Appearance;Architecture;Biochemical;Calcium;Cellular Stress;Chronic;Connexin 43;Connexins;Data;Dietary Intervention;Drug Design;Drug Targeting;Electron Microscopy;Enterobacteria phage P1 Cre recombinase;FDA approved;Female;Financial Hardship;Future;Gastrocnemius Muscle;Gene Expression;Genotype;Health;Health Care Costs;Homeostasis;Individual;Inflammation;Injections;Injury;Insulin;Insulin Resistance;Intervention;Investigation;Knock-out;Link;LoxP-flanked allele;Measures;Medicine;Metabolic;Mitochondria;Morphology;Motor;Mus;Muscle;Muscle Fibers;Muscle Mitochondria;Muscle function;Muscular Atrophy;OPA1 gene;Obesity;Outcome;Paralysed;Performance;Personal Satisfaction;Persons;Pharmaceutical Preparations;Pharmacologic Substance;Physiology;Production;Protein Biosynthesis;Quality of life;Reactive Oxygen Species;Regulation;Research;Role;Sampling;Sarcolemma;Skeletal Muscle;Soleus Muscle;Spinal Cord Contusions;Spinal cord injury;System;Testing;Therapeutic;Time;Transgenic Mice;Transgenic Organisms;Veterans;Walking;behavior test;clinical investigation;cohort;drug development;extensor digitorum;extracellular;improved;insight;male;metabolomics;mitochondrial dysfunction;mouse model;muscle form;novel;preservation;prevent;protective effect;protein expression;skeletal muscle metabolism;tibialis anterior muscle	Unloading and paralysis of skeletal muscle after spinal cord injury (SCI) results in severe loss of muscle contractile function and deleterious alterations in mitochondrial morphology and performance. One potential mechanism is the de novo appearance of connexin hemichannels (Cx) in paralyzed muscle. We hypothesize Cx destabilize mitochondrial function in paralyzed muscle. Cx43 and 45 appear in the sarcolemma de novo after paralysis and are believed to contribute to muscle atrophy by permitting entry of extracellular calcium (Ca2+) into the muscle fiber. We posit that the systematic study of the role of Cx43 and 45 after SCI using transgenic mouse models will evaluate the potential of blockers of Cx for future drug development. We also propose that protecting mitochondrial function and morphology by a pharmaceutical intervention may be beneficial for muscle health after SCI. SS-31 is a mitochondrial-targeted antioxidant that has reduced muscle loss and protected mitochondrial function in mouse models of muscle wasting. No study has tested whether SS-31 improves muscle health after paralysis. Our overall objective is to find interventions and treatments to increase the well-being of individuals with SCI. We hypothesize that muscle-specific knockout of Cx43 and 45 will protect muscle health after SCI. Additional studies will describe the role of drug or diet interventions in protecting muscle function after paralysis. We believe data from this line of studies will provide insight into multiple novel treatments that protect muscle health after SCI and provide a path to translatable medicine and future clinical investigations. 1. Specific Aim 1 (Year 1-[3]): Determine whether a muscle-specific knockout of Cx43 and 45 protects mitochondrial morphology and metabolic function in mice paralyzed by SCI Hypothesis: Muscle-specific knockout of Cx43 and 45 will slow the loss of muscle mass and function and protect against the degradation of mitochondrial morphology after contusion SCI. Approach: 4-month old transgenic mice carrying a muscle-specific MyoD-driven Cre-recombinase and floxed Cx43 and 45 will be given a sham or contusion SCI and be compared to a MyoD-Cre-recombinase-only genotype control. Behavioral tests, muscles function tests and biochemical outcomes will be analyzed. 2. Specific Aim 2 (Year [4-5]): Investigate the efficacy of an SS-31 drug intervention for preserving muscle function and mitochondrial morphology and limiting ROS production after SCI. Hypothesis: Daily injections of SS-31 will protect muscle and mitochondrial morphology after contusion SCI. Approach: 4-month old wild type C57BL/6 female mice will be given a sham or SCI as well as daily injections of SS-31 or vehicle across time. Muscle function will be measured ex vivo; ROS production rate will be measured from isolated muscle mitochondria and whole muscle lysates.	Mechanisms and treatments of mitochondrial dysfunction in paralyzed skeletal muscle after spinal cord injury	Spinal cord injury (SCI) affects approximately 40,000 Veterans and leads to healthcare costs of $525,000 for the first year after SCI and $80,000 each year thereafter. This provides a strong justification to find treatments which help reduce the financial burden facing Veterans with SCI while also increasing their well-being. Skeletal muscle function and health are severely reduced after SCI and this is associated with negative health factors such as insulin resistance, inflammation and obesity. Protecting mitochondrial health after paralysis may be a way to preserve muscle health after SCI. There are no FDA-approved treatments to preserve mitochondrial health. Investigating whether the appearance of connexin hemichannels in muscle after SCI is linked to mitochondrial health may provide an avenue for future drug design. Testing current drugs for improving mitochondrial health, such as SS-31, can provide essential information regarding how best to improve the health of Veterans with SCI.	VA	Other	Mechanisms and treatments of mitochondrial dysfunction in paralyzed skeletal muscle after spinal cord injury	BIRMINGHAM VA MEDICAL CENTER	BIRMINGHAM	UNITED STATES	AL	Independent Hospitals	352331927	RX	Career Development Program - Panel I[RRD8]	SCI Secondary Health Conditions	Muscle & Bone	Drug Interventions		Preclinical
5IK2RX002781-07	2781	184792	10929297	2023	5	IK2	GRAHAM, ZACHARY AARON	Not Applicable	7	2018-10-01 12:10:00	2024-09-30 12:09:00	RX-18-009	Address;Affect;Animals;Antioxidants;Appearance;Architecture;Biochemical;Calcium;Cellular Stress;Chronic;Connexin 43;Connexins;Data;Dietary Intervention;Drug Design;Drug Targeting;Electron Microscopy;Enterobacteria phage P1 Cre recombinase;FDA approved;Female;Financial Hardship;Future;Gastrocnemius Muscle;Gene Expression;Genotype;Health;Health Care Costs;Homeostasis;Individual;Inflammation;Injections;Injury;Insulin;Insulin Resistance;Intervention;Investigation;Knock-out;Link;LoxP-flanked allele;Measures;Medicine;Metabolic;Mitochondria;Morphology;Motor;Mus;Muscle;Muscle Fibers;Muscle Mitochondria;Muscle function;Muscular Atrophy;OPA1 gene;Obesity;Outcome;Paralysed;Performance;Personal Satisfaction;Persons;Pharmaceutical Preparations;Pharmacologic Substance;Physiology;Production;Protein Biosynthesis;Quality of life;Reactive Oxygen Species;Regulation;Research;Role;Sampling;Sarcolemma;Skeletal Muscle;Soleus Muscle;Spinal Cord Contusions;Spinal cord injury;System;Testing;Therapeutic;Time;Transgenic Mice;Transgenic Organisms;Veterans;Walking;behavior test;clinical investigation;cohort;drug development;extensor digitorum;extracellular;improved;insight;male;metabolomics;mitochondrial dysfunction;mouse model;muscle form;novel;preservation;prevent;protective effect;protein expression;skeletal muscle metabolism;tibialis anterior muscle	Unloading and paralysis of skeletal muscle after spinal cord injury (SCI) results in severe loss of muscle contractile function and deleterious alterations in mitochondrial morphology and performance. One potential mechanism is the de novo appearance of connexin hemichannels (Cx) in paralyzed muscle. We hypothesize Cx destabilize mitochondrial function in paralyzed muscle. Cx43 and 45 appear in the sarcolemma de novo after paralysis and are believed to contribute to muscle atrophy by permitting entry of extracellular calcium (Ca2+) into the muscle fiber. We posit that the systematic study of the role of Cx43 and 45 after SCI using transgenic mouse models will evaluate the potential of blockers of Cx for future drug development. We also propose that protecting mitochondrial function and morphology by a pharmaceutical intervention may be beneficial for muscle health after SCI. SS-31 is a mitochondrial-targeted antioxidant that has reduced muscle loss and protected mitochondrial function in mouse models of muscle wasting. No study has tested whether SS-31 improves muscle health after paralysis. Our overall objective is to find interventions and treatments to increase the well-being of individuals with SCI. We hypothesize that muscle-specific knockout of Cx43 and 45 will protect muscle health after SCI. Additional studies will describe the role of drug or diet interventions in protecting muscle function after paralysis. We believe data from this line of studies will provide insight into multiple novel treatments that protect muscle health after SCI and provide a path to translatable medicine and future clinical investigations. 1. Specific Aim 1 (Year 1-[3]): Determine whether a muscle-specific knockout of Cx43 and 45 protects mitochondrial morphology and metabolic function in mice paralyzed by SCI Hypothesis: Muscle-specific knockout of Cx43 and 45 will slow the loss of muscle mass and function and protect against the degradation of mitochondrial morphology after contusion SCI. Approach: 4-month old transgenic mice carrying a muscle-specific MyoD-driven Cre-recombinase and floxed Cx43 and 45 will be given a sham or contusion SCI and be compared to a MyoD-Cre-recombinase-only genotype control. Behavioral tests, muscles function tests and biochemical outcomes will be analyzed. 2. Specific Aim 2 (Year [4-5]): Investigate the efficacy of an SS-31 drug intervention for preserving muscle function and mitochondrial morphology and limiting ROS production after SCI. Hypothesis: Daily injections of SS-31 will protect muscle and mitochondrial morphology after contusion SCI. Approach: 4-month old wild type C57BL/6 female mice will be given a sham or SCI as well as daily injections of SS-31 or vehicle across time. Muscle function will be measured ex vivo; ROS production rate will be measured from isolated muscle mitochondria and whole muscle lysates.	Mechanisms and treatments of mitochondrial dysfunction in paralyzed skeletal muscle after spinal cord injury	Spinal cord injury (SCI) affects approximately 40,000 Veterans and leads to healthcare costs of $525,000 for the first year after SCI and $80,000 each year thereafter. This provides a strong justification to find treatments which help reduce the financial burden facing Veterans with SCI while also increasing their well-being. Skeletal muscle function and health are severely reduced after SCI and this is associated with negative health factors such as insulin resistance, inflammation and obesity. Protecting mitochondrial health after paralysis may be a way to preserve muscle health after SCI. There are no FDA-approved treatments to preserve mitochondrial health. Investigating whether the appearance of connexin hemichannels in muscle after SCI is linked to mitochondrial health may provide an avenue for future drug design. Testing current drugs for improving mitochondrial health, such as SS-31, can provide essential information regarding how best to improve the health of Veterans with SCI.	VA	Other	Mechanisms and treatments of mitochondrial dysfunction in paralyzed skeletal muscle after spinal cord injury	BIRMINGHAM VA MEDICAL CENTER	BIRMINGHAM	UNITED STATES	AL	Independent Hospitals	352331927	RX	Career Development Program - Panel I[RRD8]	SCI Secondary Health Conditions	Muscle & Bone	Drug Interventions		Preclinical
5IK2RX002781-07	2781	0	10929297	2024	5	IK2	GRAHAM, ZACHARY AARON	Not Applicable	7	2018-10-01 12:10:00	2024-09-30 12:09:00	RX-18-009	Address;Affect;Animals;Antioxidants;Appearance;Architecture;Biochemical;Calcium;Cellular Stress;Chronic;Connexin 43;Connexins;Data;Dietary Intervention;Drug Design;Drug Targeting;Electron Microscopy;Enterobacteria phage P1 Cre recombinase;FDA approved;Female;Financial Hardship;Future;Gastrocnemius Muscle;Gene Expression;Genotype;Health;Health Care Costs;Homeostasis;Individual;Inflammation;Injections;Injury;Insulin;Insulin Resistance;Intervention;Investigation;Knock-out;Link;LoxP-flanked allele;Measures;Medicine;Metabolic;Mitochondria;Morphology;Motor;Mus;Muscle;Muscle Fibers;Muscle Mitochondria;Muscle function;Muscular Atrophy;OPA1 gene;Obesity;Outcome;Paralysed;Performance;Personal Satisfaction;Persons;Pharmaceutical Preparations;Pharmacologic Substance;Physiology;Production;Protein Biosynthesis;Quality of life;Reactive Oxygen Species;Regulation;Research;Role;Sampling;Sarcolemma;Skeletal Muscle;Soleus Muscle;Spinal Cord Contusions;Spinal cord injury;System;Testing;Therapeutic;Time;Transgenic Mice;Transgenic Organisms;Veterans;Walking;behavior test;clinical investigation;cohort;drug development;extensor digitorum;extracellular;improved;insight;male;metabolomics;mitochondrial dysfunction;mouse model;muscle form;novel;preservation;prevent;protective effect;protein expression;skeletal muscle metabolism;tibialis anterior muscle	Unloading and paralysis of skeletal muscle after spinal cord injury (SCI) results in severe loss of muscle contractile function and deleterious alterations in mitochondrial morphology and performance. One potential mechanism is the de novo appearance of connexin hemichannels (Cx) in paralyzed muscle. We hypothesize Cx destabilize mitochondrial function in paralyzed muscle. Cx43 and 45 appear in the sarcolemma de novo after paralysis and are believed to contribute to muscle atrophy by permitting entry of extracellular calcium (Ca2+) into the muscle fiber. We posit that the systematic study of the role of Cx43 and 45 after SCI using transgenic mouse models will evaluate the potential of blockers of Cx for future drug development. We also propose that protecting mitochondrial function and morphology by a pharmaceutical intervention may be beneficial for muscle health after SCI. SS-31 is a mitochondrial-targeted antioxidant that has reduced muscle loss and protected mitochondrial function in mouse models of muscle wasting. No study has tested whether SS-31 improves muscle health after paralysis. Our overall objective is to find interventions and treatments to increase the well-being of individuals with SCI. We hypothesize that muscle-specific knockout of Cx43 and 45 will protect muscle health after SCI. Additional studies will describe the role of drug or diet interventions in protecting muscle function after paralysis. We believe data from this line of studies will provide insight into multiple novel treatments that protect muscle health after SCI and provide a path to translatable medicine and future clinical investigations. 1. Specific Aim 1 (Year 1-[3]): Determine whether a muscle-specific knockout of Cx43 and 45 protects mitochondrial morphology and metabolic function in mice paralyzed by SCI Hypothesis: Muscle-specific knockout of Cx43 and 45 will slow the loss of muscle mass and function and protect against the degradation of mitochondrial morphology after contusion SCI. Approach: 4-month old transgenic mice carrying a muscle-specific MyoD-driven Cre-recombinase and floxed Cx43 and 45 will be given a sham or contusion SCI and be compared to a MyoD-Cre-recombinase-only genotype control. Behavioral tests, muscles function tests and biochemical outcomes will be analyzed. 2. Specific Aim 2 (Year [4-5]): Investigate the efficacy of an SS-31 drug intervention for preserving muscle function and mitochondrial morphology and limiting ROS production after SCI. Hypothesis: Daily injections of SS-31 will protect muscle and mitochondrial morphology after contusion SCI. Approach: 4-month old wild type C57BL/6 female mice will be given a sham or SCI as well as daily injections of SS-31 or vehicle across time. Muscle function will be measured ex vivo; ROS production rate will be measured from isolated muscle mitochondria and whole muscle lysates.	Mechanisms and treatments of mitochondrial dysfunction in paralyzed skeletal muscle after spinal cord injury	Spinal cord injury (SCI) affects approximately 40,000 Veterans and leads to healthcare costs of $525,000 for the first year after SCI and $80,000 each year thereafter. This provides a strong justification to find treatments which help reduce the financial burden facing Veterans with SCI while also increasing their well-being. Skeletal muscle function and health are severely reduced after SCI and this is associated with negative health factors such as insulin resistance, inflammation and obesity. Protecting mitochondrial health after paralysis may be a way to preserve muscle health after SCI. There are no FDA-approved treatments to preserve mitochondrial health. Investigating whether the appearance of connexin hemichannels in muscle after SCI is linked to mitochondrial health may provide an avenue for future drug design. Testing current drugs for improving mitochondrial health, such as SS-31, can provide essential information regarding how best to improve the health of Veterans with SCI.	VA	Other	Mechanisms and treatments of mitochondrial dysfunction in paralyzed skeletal muscle after spinal cord injury	BIRMINGHAM VA MEDICAL CENTER	BIRMINGHAM	UNITED STATES	AL	Independent Hospitals	352331927	RX	Career Development Program - Panel I[RRD8]	SCI Secondary Health Conditions	Muscle & Bone	Drug Interventions		Preclinical
5I01RX002828-06	2828	118280	10937066	2019	5	I01	KIRATLI, BEATRICE JENNY	Not Applicable	16	2019-04-01 12:04:00	2024-09-30 12:09:00	RX-18-013	Address;Affect;Age Years;Age-Related Osteoporosis;Agreement;Area;Articular Range of Motion;Assessment tool;Awareness;Bone Density;Cardiovascular Diseases;Caring;Chromosome Fragile Sites;Chronic;Clinical;Clinical Protocols;Consensus;Data;Databases;Development;Diabetes Mellitus;Direct Costs;Distal;Dual-Energy X-Ray Absorptiometry;Emerging Technologies;Facilities and Administrative Costs;Female;Femur;Fracture;Future;Gender;Goals;Guidelines;Health;Health Benefit;Health Personnel;Hip region structure;Hospitalization;Incidence;Individual;Injury;Judgment;Knee;Knowledge;Lead;Leg;Leisures;Life Expectancy;Location;Lower Extremity;Maintenance;Measurement;Measures;Medical Care Costs;Monitor;Musculoskeletal;Obesity;Osteoporosis;Paralysed;Patients;Peripheral;Persons;Physicians;Play;Population;Protocols documentation;Range of motion exercise;Recommendation;Recording of previous events;Recreation;Recurrence;Reference Values;Rehabilitation therapy;Research;Resolution;Respiratory Disease;Risk;Risk Assessment;Risk Reduction;Scanning;Severities;Site;Spinal cord injury;Sports;Standardization;Technology;Testing;Time;United States;Vertebral column;Veterans;Veterans Health Administration;accurate diagnosis;active lifestyle;bone;bone health;bone loss;care costs;care providers;clinical implementation;clinically relevant;cost;evidence base;exoskeleton;experience;fracture risk;fragility fracture;hip bone;inclusion criteria;life time cost;limb fracture;male;medical complication;new technology;novel;patient safety;productivity loss;recruit;skeletal;tibia	The Veterans Health Administration (VHA) is the largest single provider of heath care to individuals with spinal cord injury (SCI) in the United States. For 2016, Paralyzed Veterans of America estimates that 43,000 veterans with SCI received care from VHA. The annual cost of that care is substantial. In 2015, the total costs during the first year following an SCI ranged from $520K to $1.1M; recurring costs ranged from $69K to $185K per patient per year. Lifetime costs also continue to increase as life expectancy post-SCI increases. A key contributor to the high medical cost post-SCI is fragility fracture, often requiring prolonged hospitalization and specialized care. Up to three-quarters of individuals with SCI will sustain a fragility fracture in their lifetime. Fractures lead to serious medical complications, a loss of independence, and a loss of productivity, all resulting in substantial direct and indirect costs. SCI clinicians and patients agree that maintaining an active lifestyle is critical not only for general health, but also for musculoskeletal health. Given the substantial loss of bone that occurs in the lower limbs following SCI, however, clinicians must always be cognizant of the possibility of fracture, especially for those with more chronic injuries. Bone mineral density (BMD) measurement from a Dual-energy X-ray Absorptiometry (DXA) scan is the clinical gold standard for osteoporosis assessment in able-bodied individuals. Accurate diagnosis is important since it guides treatment and it helps to inform patients and doctors what activities can and can't be performed safely. Unlike the case with able-bodied individuals, there is no clinical standard and no consensus for assessing skeletal health in the lower limbs of individuals with SCI. For able-bodied individuals, the standard sites for scanning are the spine and hip, which are common sites of fracture in those with age-related osteoporosis. For those with SCI, however, most fractures occur just above and just below the knee. Hip and spine BMD are not good predictors of fracture at distal sites in the legs and, at present, no standardized protocols exist for assessing skeletal health near the knee. SCI clinicians continue to be faced with a critical question which is: Is it safe for my patient to participate in certain rehabilitation activities, recreation and sports activities, or to use an exoskeleton for ambulation? Currently, there is no evidence-based answer to that question. The purpose of this project is to validate scan protocols for bone mineral density assessment that will enable clinicians to address that issue. This in turn will allow clinicians to prescribe and monitor rehabilitation therapies and recreational activities that are appropriate for a particular patient given his or her skeletal heath. Over the past three decades more than a dozen different protocols have been proposed for scanning the area above and below the knee in patients with SCI, including nine protocols introduced since 2005. Those protocols have not been comprehensively assessed or compared for sensitivity or precision, nor have normative, reference values been determined for able-bodied individuals. Our study has four Specific Aims. Aim 1 is to generate normative databases for the multiple DXA protocols that have been proposed for bone density scanning of the distal femur and proximal tibia. Aim 2 is to determine and rank the precision of those protocols in able-bodied individuals. Aim 3 is to the determine precision for the knee DXA protocols examined in Aim 1, but in individuals with SCI >4 years post-injury, and to see if High-Resolution QCT and peripheral- QCT scanning provide clinically valuable complementary data compared to DXA. Aim 4 is to measure bone changes over time in patients 1 to 4 years post-injury and, for DXA, to compare those changes to the least detectable change determined from the precision for each candidate knee DXA protocol. The results of this study will have immediate clinical utility and will lay the groundwork for future development of a fracture risk assessment tool specific for persons with SCI, comparable to risk assessment tools already available for able- bodied individuals. Clinical implementation of validated DXA protocols will be the immediate next step.	Assessing Bone Health after SCI: Establishing Evidence for a Clinical Protocol	The VA currently provides care for approximately 43,000 veterans with spinal cord injury (SCI), making it the single largest provider of care to patients with SCI. Up to three-quarters of individuals with SCI will sustain a fragility fracture in their lifetime. Half of patients who fracture will experience a serious medical complication. Fracture is a constant concern as seemingly innocuous activities such as joint range of motion exercises and transfers can result in fracture. SCI clinicians have neither evidence-based nor consensus guidelines for assessing skeletal health at the most fragile sites for patients with SCI. As a result, physicians must rely on experience and clinical judgment, rather than data, when recommending whether it is safe for a patient to participate in traditional rehabilitation activities, sports, or when using emerging technologies such as exoskeletons. The goal of the proposed study is to alleviate those shortcomings. Given the long history that VA has played in the care of individuals with SCI, we believe that the field will gain significantly from this research.	VA	Non-SBIR/STTR	Assessing Bone Health after SCI: Establishing Evidence for a Clinical Protocol	VETERANS ADMIN PALO ALTO HEALTH CARE SYS	PALO ALTO	UNITED STATES	CA	Independent Hospitals	943041207	RX	Musculoskeletal Health & Function[RRD2]	SCI Secondary Health Conditions	Muscle & Bone	Clinical Observational		Clinical (Phase 0 or EFS)
5I01RX002828-06	2828	237989	10937066	2020	5	I01	KIRATLI, BEATRICE JENNY	Not Applicable	16	2019-04-01 12:04:00	2024-09-30 12:09:00	RX-18-013	Address;Affect;Age Years;Age-Related Osteoporosis;Agreement;Area;Articular Range of Motion;Assessment tool;Awareness;Bone Density;Cardiovascular Diseases;Caring;Chromosome Fragile Sites;Chronic;Clinical;Clinical Protocols;Consensus;Data;Databases;Development;Diabetes Mellitus;Direct Costs;Distal;Dual-Energy X-Ray Absorptiometry;Emerging Technologies;Facilities and Administrative Costs;Female;Femur;Fracture;Future;Gender;Goals;Guidelines;Health;Health Benefit;Health Personnel;Hip region structure;Hospitalization;Incidence;Individual;Injury;Judgment;Knee;Knowledge;Lead;Leg;Leisures;Life Expectancy;Location;Lower Extremity;Maintenance;Measurement;Measures;Medical Care Costs;Monitor;Musculoskeletal;Obesity;Osteoporosis;Paralysed;Patients;Peripheral;Persons;Physicians;Play;Population;Protocols documentation;Range of motion exercise;Recommendation;Recording of previous events;Recreation;Recurrence;Reference Values;Rehabilitation therapy;Research;Resolution;Respiratory Disease;Risk;Risk Assessment;Risk Reduction;Scanning;Severities;Site;Spinal cord injury;Sports;Standardization;Technology;Testing;Time;United States;Vertebral column;Veterans;Veterans Health Administration;accurate diagnosis;active lifestyle;bone;bone health;bone loss;care costs;care providers;clinical implementation;clinically relevant;cost;evidence base;exoskeleton;experience;fracture risk;fragility fracture;hip bone;inclusion criteria;life time cost;limb fracture;male;medical complication;new technology;novel;patient safety;productivity loss;recruit;skeletal;tibia	The Veterans Health Administration (VHA) is the largest single provider of heath care to individuals with spinal cord injury (SCI) in the United States. For 2016, Paralyzed Veterans of America estimates that 43,000 veterans with SCI received care from VHA. The annual cost of that care is substantial. In 2015, the total costs during the first year following an SCI ranged from $520K to $1.1M; recurring costs ranged from $69K to $185K per patient per year. Lifetime costs also continue to increase as life expectancy post-SCI increases. A key contributor to the high medical cost post-SCI is fragility fracture, often requiring prolonged hospitalization and specialized care. Up to three-quarters of individuals with SCI will sustain a fragility fracture in their lifetime. Fractures lead to serious medical complications, a loss of independence, and a loss of productivity, all resulting in substantial direct and indirect costs. SCI clinicians and patients agree that maintaining an active lifestyle is critical not only for general health, but also for musculoskeletal health. Given the substantial loss of bone that occurs in the lower limbs following SCI, however, clinicians must always be cognizant of the possibility of fracture, especially for those with more chronic injuries. Bone mineral density (BMD) measurement from a Dual-energy X-ray Absorptiometry (DXA) scan is the clinical gold standard for osteoporosis assessment in able-bodied individuals. Accurate diagnosis is important since it guides treatment and it helps to inform patients and doctors what activities can and can't be performed safely. Unlike the case with able-bodied individuals, there is no clinical standard and no consensus for assessing skeletal health in the lower limbs of individuals with SCI. For able-bodied individuals, the standard sites for scanning are the spine and hip, which are common sites of fracture in those with age-related osteoporosis. For those with SCI, however, most fractures occur just above and just below the knee. Hip and spine BMD are not good predictors of fracture at distal sites in the legs and, at present, no standardized protocols exist for assessing skeletal health near the knee. SCI clinicians continue to be faced with a critical question which is: Is it safe for my patient to participate in certain rehabilitation activities, recreation and sports activities, or to use an exoskeleton for ambulation? Currently, there is no evidence-based answer to that question. The purpose of this project is to validate scan protocols for bone mineral density assessment that will enable clinicians to address that issue. This in turn will allow clinicians to prescribe and monitor rehabilitation therapies and recreational activities that are appropriate for a particular patient given his or her skeletal heath. Over the past three decades more than a dozen different protocols have been proposed for scanning the area above and below the knee in patients with SCI, including nine protocols introduced since 2005. Those protocols have not been comprehensively assessed or compared for sensitivity or precision, nor have normative, reference values been determined for able-bodied individuals. Our study has four Specific Aims. Aim 1 is to generate normative databases for the multiple DXA protocols that have been proposed for bone density scanning of the distal femur and proximal tibia. Aim 2 is to determine and rank the precision of those protocols in able-bodied individuals. Aim 3 is to the determine precision for the knee DXA protocols examined in Aim 1, but in individuals with SCI >4 years post-injury, and to see if High-Resolution QCT and peripheral- QCT scanning provide clinically valuable complementary data compared to DXA. Aim 4 is to measure bone changes over time in patients 1 to 4 years post-injury and, for DXA, to compare those changes to the least detectable change determined from the precision for each candidate knee DXA protocol. The results of this study will have immediate clinical utility and will lay the groundwork for future development of a fracture risk assessment tool specific for persons with SCI, comparable to risk assessment tools already available for able- bodied individuals. Clinical implementation of validated DXA protocols will be the immediate next step.	Assessing Bone Health after SCI: Establishing Evidence for a Clinical Protocol	The VA currently provides care for approximately 43,000 veterans with spinal cord injury (SCI), making it the single largest provider of care to patients with SCI. Up to three-quarters of individuals with SCI will sustain a fragility fracture in their lifetime. Half of patients who fracture will experience a serious medical complication. Fracture is a constant concern as seemingly innocuous activities such as joint range of motion exercises and transfers can result in fracture. SCI clinicians have neither evidence-based nor consensus guidelines for assessing skeletal health at the most fragile sites for patients with SCI. As a result, physicians must rely on experience and clinical judgment, rather than data, when recommending whether it is safe for a patient to participate in traditional rehabilitation activities, sports, or when using emerging technologies such as exoskeletons. The goal of the proposed study is to alleviate those shortcomings. Given the long history that VA has played in the care of individuals with SCI, we believe that the field will gain significantly from this research.	VA	Non-SBIR/STTR	Assessing Bone Health after SCI: Establishing Evidence for a Clinical Protocol	VETERANS ADMIN PALO ALTO HEALTH CARE SYS	PALO ALTO	UNITED STATES	CA	Independent Hospitals	943041207	RX	Musculoskeletal Health & Function[RRD2]	SCI Secondary Health Conditions	Muscle & Bone	Clinical Observational		Clinical (Phase 0 or EFS)
5I01RX002828-06	2828	55166	10937066	2021	5	I01	KIRATLI, BEATRICE JENNY	Not Applicable	16	2019-04-01 12:04:00	2024-09-30 12:09:00	RX-18-013	Address;Affect;Age Years;Age-Related Osteoporosis;Agreement;Area;Articular Range of Motion;Assessment tool;Awareness;Bone Density;Cardiovascular Diseases;Caring;Chromosome Fragile Sites;Chronic;Clinical;Clinical Protocols;Consensus;Data;Databases;Development;Diabetes Mellitus;Direct Costs;Distal;Dual-Energy X-Ray Absorptiometry;Emerging Technologies;Facilities and Administrative Costs;Female;Femur;Fracture;Future;Gender;Goals;Guidelines;Health;Health Benefit;Health Personnel;Hip region structure;Hospitalization;Incidence;Individual;Injury;Judgment;Knee;Knowledge;Lead;Leg;Leisures;Life Expectancy;Location;Lower Extremity;Maintenance;Measurement;Measures;Medical Care Costs;Monitor;Musculoskeletal;Obesity;Osteoporosis;Paralysed;Patients;Peripheral;Persons;Physicians;Play;Population;Protocols documentation;Range of motion exercise;Recommendation;Recording of previous events;Recreation;Recurrence;Reference Values;Rehabilitation therapy;Research;Resolution;Respiratory Disease;Risk;Risk Assessment;Risk Reduction;Scanning;Severities;Site;Spinal cord injury;Sports;Standardization;Technology;Testing;Time;United States;Vertebral column;Veterans;Veterans Health Administration;accurate diagnosis;active lifestyle;bone;bone health;bone loss;care costs;care providers;clinical implementation;clinically relevant;cost;evidence base;exoskeleton;experience;fracture risk;fragility fracture;hip bone;inclusion criteria;life time cost;limb fracture;male;medical complication;new technology;novel;patient safety;productivity loss;recruit;skeletal;tibia	The Veterans Health Administration (VHA) is the largest single provider of heath care to individuals with spinal cord injury (SCI) in the United States. For 2016, Paralyzed Veterans of America estimates that 43,000 veterans with SCI received care from VHA. The annual cost of that care is substantial. In 2015, the total costs during the first year following an SCI ranged from $520K to $1.1M; recurring costs ranged from $69K to $185K per patient per year. Lifetime costs also continue to increase as life expectancy post-SCI increases. A key contributor to the high medical cost post-SCI is fragility fracture, often requiring prolonged hospitalization and specialized care. Up to three-quarters of individuals with SCI will sustain a fragility fracture in their lifetime. Fractures lead to serious medical complications, a loss of independence, and a loss of productivity, all resulting in substantial direct and indirect costs. SCI clinicians and patients agree that maintaining an active lifestyle is critical not only for general health, but also for musculoskeletal health. Given the substantial loss of bone that occurs in the lower limbs following SCI, however, clinicians must always be cognizant of the possibility of fracture, especially for those with more chronic injuries. Bone mineral density (BMD) measurement from a Dual-energy X-ray Absorptiometry (DXA) scan is the clinical gold standard for osteoporosis assessment in able-bodied individuals. Accurate diagnosis is important since it guides treatment and it helps to inform patients and doctors what activities can and can't be performed safely. Unlike the case with able-bodied individuals, there is no clinical standard and no consensus for assessing skeletal health in the lower limbs of individuals with SCI. For able-bodied individuals, the standard sites for scanning are the spine and hip, which are common sites of fracture in those with age-related osteoporosis. For those with SCI, however, most fractures occur just above and just below the knee. Hip and spine BMD are not good predictors of fracture at distal sites in the legs and, at present, no standardized protocols exist for assessing skeletal health near the knee. SCI clinicians continue to be faced with a critical question which is: Is it safe for my patient to participate in certain rehabilitation activities, recreation and sports activities, or to use an exoskeleton for ambulation? Currently, there is no evidence-based answer to that question. The purpose of this project is to validate scan protocols for bone mineral density assessment that will enable clinicians to address that issue. This in turn will allow clinicians to prescribe and monitor rehabilitation therapies and recreational activities that are appropriate for a particular patient given his or her skeletal heath. Over the past three decades more than a dozen different protocols have been proposed for scanning the area above and below the knee in patients with SCI, including nine protocols introduced since 2005. Those protocols have not been comprehensively assessed or compared for sensitivity or precision, nor have normative, reference values been determined for able-bodied individuals. Our study has four Specific Aims. Aim 1 is to generate normative databases for the multiple DXA protocols that have been proposed for bone density scanning of the distal femur and proximal tibia. Aim 2 is to determine and rank the precision of those protocols in able-bodied individuals. Aim 3 is to the determine precision for the knee DXA protocols examined in Aim 1, but in individuals with SCI >4 years post-injury, and to see if High-Resolution QCT and peripheral- QCT scanning provide clinically valuable complementary data compared to DXA. Aim 4 is to measure bone changes over time in patients 1 to 4 years post-injury and, for DXA, to compare those changes to the least detectable change determined from the precision for each candidate knee DXA protocol. The results of this study will have immediate clinical utility and will lay the groundwork for future development of a fracture risk assessment tool specific for persons with SCI, comparable to risk assessment tools already available for able- bodied individuals. Clinical implementation of validated DXA protocols will be the immediate next step.	Assessing Bone Health after SCI: Establishing Evidence for a Clinical Protocol	The VA currently provides care for approximately 43,000 veterans with spinal cord injury (SCI), making it the single largest provider of care to patients with SCI. Up to three-quarters of individuals with SCI will sustain a fragility fracture in their lifetime. Half of patients who fracture will experience a serious medical complication. Fracture is a constant concern as seemingly innocuous activities such as joint range of motion exercises and transfers can result in fracture. SCI clinicians have neither evidence-based nor consensus guidelines for assessing skeletal health at the most fragile sites for patients with SCI. As a result, physicians must rely on experience and clinical judgment, rather than data, when recommending whether it is safe for a patient to participate in traditional rehabilitation activities, sports, or when using emerging technologies such as exoskeletons. The goal of the proposed study is to alleviate those shortcomings. Given the long history that VA has played in the care of individuals with SCI, we believe that the field will gain significantly from this research.	VA	Non-SBIR/STTR	Assessing Bone Health after SCI: Establishing Evidence for a Clinical Protocol	VETERANS ADMIN PALO ALTO HEALTH CARE SYS	PALO ALTO	UNITED STATES	CA	Independent Hospitals	943041207	RX	Musculoskeletal Health & Function[RRD2]	SCI Secondary Health Conditions	Muscle & Bone	Clinical Observational		Clinical (Phase 0 or EFS)
5I01RX002828-06	2828	281904	10937066	2022	5	I01	KIRATLI, BEATRICE JENNY	Not Applicable	16	2019-04-01 12:04:00	2024-09-30 12:09:00	RX-18-013	Address;Affect;Age Years;Age-Related Osteoporosis;Agreement;Area;Articular Range of Motion;Assessment tool;Awareness;Bone Density;Cardiovascular Diseases;Caring;Chromosome Fragile Sites;Chronic;Clinical;Clinical Protocols;Consensus;Data;Databases;Development;Diabetes Mellitus;Direct Costs;Distal;Dual-Energy X-Ray Absorptiometry;Emerging Technologies;Facilities and Administrative Costs;Female;Femur;Fracture;Future;Gender;Goals;Guidelines;Health;Health Benefit;Health Personnel;Hip region structure;Hospitalization;Incidence;Individual;Injury;Judgment;Knee;Knowledge;Lead;Leg;Leisures;Life Expectancy;Location;Lower Extremity;Maintenance;Measurement;Measures;Medical Care Costs;Monitor;Musculoskeletal;Obesity;Osteoporosis;Paralysed;Patients;Peripheral;Persons;Physicians;Play;Population;Protocols documentation;Range of motion exercise;Recommendation;Recording of previous events;Recreation;Recurrence;Reference Values;Rehabilitation therapy;Research;Resolution;Respiratory Disease;Risk;Risk Assessment;Risk Reduction;Scanning;Severities;Site;Spinal cord injury;Sports;Standardization;Technology;Testing;Time;United States;Vertebral column;Veterans;Veterans Health Administration;accurate diagnosis;active lifestyle;bone;bone health;bone loss;care costs;care providers;clinical implementation;clinically relevant;cost;evidence base;exoskeleton;experience;fracture risk;fragility fracture;hip bone;inclusion criteria;life time cost;limb fracture;male;medical complication;new technology;novel;patient safety;productivity loss;recruit;skeletal;tibia	The Veterans Health Administration (VHA) is the largest single provider of heath care to individuals with spinal cord injury (SCI) in the United States. For 2016, Paralyzed Veterans of America estimates that 43,000 veterans with SCI received care from VHA. The annual cost of that care is substantial. In 2015, the total costs during the first year following an SCI ranged from $520K to $1.1M; recurring costs ranged from $69K to $185K per patient per year. Lifetime costs also continue to increase as life expectancy post-SCI increases. A key contributor to the high medical cost post-SCI is fragility fracture, often requiring prolonged hospitalization and specialized care. Up to three-quarters of individuals with SCI will sustain a fragility fracture in their lifetime. Fractures lead to serious medical complications, a loss of independence, and a loss of productivity, all resulting in substantial direct and indirect costs. SCI clinicians and patients agree that maintaining an active lifestyle is critical not only for general health, but also for musculoskeletal health. Given the substantial loss of bone that occurs in the lower limbs following SCI, however, clinicians must always be cognizant of the possibility of fracture, especially for those with more chronic injuries. Bone mineral density (BMD) measurement from a Dual-energy X-ray Absorptiometry (DXA) scan is the clinical gold standard for osteoporosis assessment in able-bodied individuals. Accurate diagnosis is important since it guides treatment and it helps to inform patients and doctors what activities can and can't be performed safely. Unlike the case with able-bodied individuals, there is no clinical standard and no consensus for assessing skeletal health in the lower limbs of individuals with SCI. For able-bodied individuals, the standard sites for scanning are the spine and hip, which are common sites of fracture in those with age-related osteoporosis. For those with SCI, however, most fractures occur just above and just below the knee. Hip and spine BMD are not good predictors of fracture at distal sites in the legs and, at present, no standardized protocols exist for assessing skeletal health near the knee. SCI clinicians continue to be faced with a critical question which is: Is it safe for my patient to participate in certain rehabilitation activities, recreation and sports activities, or to use an exoskeleton for ambulation? Currently, there is no evidence-based answer to that question. The purpose of this project is to validate scan protocols for bone mineral density assessment that will enable clinicians to address that issue. This in turn will allow clinicians to prescribe and monitor rehabilitation therapies and recreational activities that are appropriate for a particular patient given his or her skeletal heath. Over the past three decades more than a dozen different protocols have been proposed for scanning the area above and below the knee in patients with SCI, including nine protocols introduced since 2005. Those protocols have not been comprehensively assessed or compared for sensitivity or precision, nor have normative, reference values been determined for able-bodied individuals. Our study has four Specific Aims. Aim 1 is to generate normative databases for the multiple DXA protocols that have been proposed for bone density scanning of the distal femur and proximal tibia. Aim 2 is to determine and rank the precision of those protocols in able-bodied individuals. Aim 3 is to the determine precision for the knee DXA protocols examined in Aim 1, but in individuals with SCI >4 years post-injury, and to see if High-Resolution QCT and peripheral- QCT scanning provide clinically valuable complementary data compared to DXA. Aim 4 is to measure bone changes over time in patients 1 to 4 years post-injury and, for DXA, to compare those changes to the least detectable change determined from the precision for each candidate knee DXA protocol. The results of this study will have immediate clinical utility and will lay the groundwork for future development of a fracture risk assessment tool specific for persons with SCI, comparable to risk assessment tools already available for able- bodied individuals. Clinical implementation of validated DXA protocols will be the immediate next step.	Assessing Bone Health after SCI: Establishing Evidence for a Clinical Protocol	The VA currently provides care for approximately 43,000 veterans with spinal cord injury (SCI), making it the single largest provider of care to patients with SCI. Up to three-quarters of individuals with SCI will sustain a fragility fracture in their lifetime. Half of patients who fracture will experience a serious medical complication. Fracture is a constant concern as seemingly innocuous activities such as joint range of motion exercises and transfers can result in fracture. SCI clinicians have neither evidence-based nor consensus guidelines for assessing skeletal health at the most fragile sites for patients with SCI. As a result, physicians must rely on experience and clinical judgment, rather than data, when recommending whether it is safe for a patient to participate in traditional rehabilitation activities, sports, or when using emerging technologies such as exoskeletons. The goal of the proposed study is to alleviate those shortcomings. Given the long history that VA has played in the care of individuals with SCI, we believe that the field will gain significantly from this research.	VA	Non-SBIR/STTR	Assessing Bone Health after SCI: Establishing Evidence for a Clinical Protocol	VETERANS ADMIN PALO ALTO HEALTH CARE SYS	PALO ALTO	UNITED STATES	CA	Independent Hospitals	943041207	RX	Musculoskeletal Health & Function[RRD2]	SCI Secondary Health Conditions	Muscle & Bone	Clinical Observational		Clinical (Phase 0 or EFS)
5I01RX002828-06	2828	68053	10937066	2023	5	I01	KIRATLI, BEATRICE JENNY	Not Applicable	16	2019-04-01 12:04:00	2024-09-30 12:09:00	RX-18-013	Address;Affect;Age Years;Age-Related Osteoporosis;Agreement;Area;Articular Range of Motion;Assessment tool;Awareness;Bone Density;Cardiovascular Diseases;Caring;Chromosome Fragile Sites;Chronic;Clinical;Clinical Protocols;Consensus;Data;Databases;Development;Diabetes Mellitus;Direct Costs;Distal;Dual-Energy X-Ray Absorptiometry;Emerging Technologies;Facilities and Administrative Costs;Female;Femur;Fracture;Future;Gender;Goals;Guidelines;Health;Health Benefit;Health Personnel;Hip region structure;Hospitalization;Incidence;Individual;Injury;Judgment;Knee;Knowledge;Lead;Leg;Leisures;Life Expectancy;Location;Lower Extremity;Maintenance;Measurement;Measures;Medical Care Costs;Monitor;Musculoskeletal;Obesity;Osteoporosis;Paralysed;Patients;Peripheral;Persons;Physicians;Play;Population;Protocols documentation;Range of motion exercise;Recommendation;Recording of previous events;Recreation;Recurrence;Reference Values;Rehabilitation therapy;Research;Resolution;Respiratory Disease;Risk;Risk Assessment;Risk Reduction;Scanning;Severities;Site;Spinal cord injury;Sports;Standardization;Technology;Testing;Time;United States;Vertebral column;Veterans;Veterans Health Administration;accurate diagnosis;active lifestyle;bone;bone health;bone loss;care costs;care providers;clinical implementation;clinically relevant;cost;evidence base;exoskeleton;experience;fracture risk;fragility fracture;hip bone;inclusion criteria;life time cost;limb fracture;male;medical complication;new technology;novel;patient safety;productivity loss;recruit;skeletal;tibia	The Veterans Health Administration (VHA) is the largest single provider of heath care to individuals with spinal cord injury (SCI) in the United States. For 2016, Paralyzed Veterans of America estimates that 43,000 veterans with SCI received care from VHA. The annual cost of that care is substantial. In 2015, the total costs during the first year following an SCI ranged from $520K to $1.1M; recurring costs ranged from $69K to $185K per patient per year. Lifetime costs also continue to increase as life expectancy post-SCI increases. A key contributor to the high medical cost post-SCI is fragility fracture, often requiring prolonged hospitalization and specialized care. Up to three-quarters of individuals with SCI will sustain a fragility fracture in their lifetime. Fractures lead to serious medical complications, a loss of independence, and a loss of productivity, all resulting in substantial direct and indirect costs. SCI clinicians and patients agree that maintaining an active lifestyle is critical not only for general health, but also for musculoskeletal health. Given the substantial loss of bone that occurs in the lower limbs following SCI, however, clinicians must always be cognizant of the possibility of fracture, especially for those with more chronic injuries. Bone mineral density (BMD) measurement from a Dual-energy X-ray Absorptiometry (DXA) scan is the clinical gold standard for osteoporosis assessment in able-bodied individuals. Accurate diagnosis is important since it guides treatment and it helps to inform patients and doctors what activities can and can't be performed safely. Unlike the case with able-bodied individuals, there is no clinical standard and no consensus for assessing skeletal health in the lower limbs of individuals with SCI. For able-bodied individuals, the standard sites for scanning are the spine and hip, which are common sites of fracture in those with age-related osteoporosis. For those with SCI, however, most fractures occur just above and just below the knee. Hip and spine BMD are not good predictors of fracture at distal sites in the legs and, at present, no standardized protocols exist for assessing skeletal health near the knee. SCI clinicians continue to be faced with a critical question which is: Is it safe for my patient to participate in certain rehabilitation activities, recreation and sports activities, or to use an exoskeleton for ambulation? Currently, there is no evidence-based answer to that question. The purpose of this project is to validate scan protocols for bone mineral density assessment that will enable clinicians to address that issue. This in turn will allow clinicians to prescribe and monitor rehabilitation therapies and recreational activities that are appropriate for a particular patient given his or her skeletal heath. Over the past three decades more than a dozen different protocols have been proposed for scanning the area above and below the knee in patients with SCI, including nine protocols introduced since 2005. Those protocols have not been comprehensively assessed or compared for sensitivity or precision, nor have normative, reference values been determined for able-bodied individuals. Our study has four Specific Aims. Aim 1 is to generate normative databases for the multiple DXA protocols that have been proposed for bone density scanning of the distal femur and proximal tibia. Aim 2 is to determine and rank the precision of those protocols in able-bodied individuals. Aim 3 is to the determine precision for the knee DXA protocols examined in Aim 1, but in individuals with SCI >4 years post-injury, and to see if High-Resolution QCT and peripheral- QCT scanning provide clinically valuable complementary data compared to DXA. Aim 4 is to measure bone changes over time in patients 1 to 4 years post-injury and, for DXA, to compare those changes to the least detectable change determined from the precision for each candidate knee DXA protocol. The results of this study will have immediate clinical utility and will lay the groundwork for future development of a fracture risk assessment tool specific for persons with SCI, comparable to risk assessment tools already available for able- bodied individuals. Clinical implementation of validated DXA protocols will be the immediate next step.	Assessing Bone Health after SCI: Establishing Evidence for a Clinical Protocol	The VA currently provides care for approximately 43,000 veterans with spinal cord injury (SCI), making it the single largest provider of care to patients with SCI. Up to three-quarters of individuals with SCI will sustain a fragility fracture in their lifetime. Half of patients who fracture will experience a serious medical complication. Fracture is a constant concern as seemingly innocuous activities such as joint range of motion exercises and transfers can result in fracture. SCI clinicians have neither evidence-based nor consensus guidelines for assessing skeletal health at the most fragile sites for patients with SCI. As a result, physicians must rely on experience and clinical judgment, rather than data, when recommending whether it is safe for a patient to participate in traditional rehabilitation activities, sports, or when using emerging technologies such as exoskeletons. The goal of the proposed study is to alleviate those shortcomings. Given the long history that VA has played in the care of individuals with SCI, we believe that the field will gain significantly from this research.	VA	Non-SBIR/STTR	Assessing Bone Health after SCI: Establishing Evidence for a Clinical Protocol	VETERANS ADMIN PALO ALTO HEALTH CARE SYS	PALO ALTO	UNITED STATES	CA	Independent Hospitals	943041207	RX	Musculoskeletal Health & Function[RRD2]	SCI Secondary Health Conditions	Muscle & Bone	Clinical Observational		Clinical (Phase 0 or EFS)
5I01RX002828-06	2828	203213	10937066	2024	5	I01	KIRATLI, BEATRICE JENNY	Not Applicable	16	2019-04-01 12:04:00	2024-09-30 12:09:00	RX-18-013	Address;Affect;Age Years;Age-Related Osteoporosis;Agreement;Area;Articular Range of Motion;Assessment tool;Awareness;Bone Density;Cardiovascular Diseases;Caring;Chromosome Fragile Sites;Chronic;Clinical;Clinical Protocols;Consensus;Data;Databases;Development;Diabetes Mellitus;Direct Costs;Distal;Dual-Energy X-Ray Absorptiometry;Emerging Technologies;Facilities and Administrative Costs;Female;Femur;Fracture;Future;Gender;Goals;Guidelines;Health;Health Benefit;Health Personnel;Hip region structure;Hospitalization;Incidence;Individual;Injury;Judgment;Knee;Knowledge;Lead;Leg;Leisures;Life Expectancy;Location;Lower Extremity;Maintenance;Measurement;Measures;Medical Care Costs;Monitor;Musculoskeletal;Obesity;Osteoporosis;Paralysed;Patients;Peripheral;Persons;Physicians;Play;Population;Protocols documentation;Range of motion exercise;Recommendation;Recording of previous events;Recreation;Recurrence;Reference Values;Rehabilitation therapy;Research;Resolution;Respiratory Disease;Risk;Risk Assessment;Risk Reduction;Scanning;Severities;Site;Spinal cord injury;Sports;Standardization;Technology;Testing;Time;United States;Vertebral column;Veterans;Veterans Health Administration;accurate diagnosis;active lifestyle;bone;bone health;bone loss;care costs;care providers;clinical implementation;clinically relevant;cost;evidence base;exoskeleton;experience;fracture risk;fragility fracture;hip bone;inclusion criteria;life time cost;limb fracture;male;medical complication;new technology;novel;patient safety;productivity loss;recruit;skeletal;tibia	The Veterans Health Administration (VHA) is the largest single provider of heath care to individuals with spinal cord injury (SCI) in the United States. For 2016, Paralyzed Veterans of America estimates that 43,000 veterans with SCI received care from VHA. The annual cost of that care is substantial. In 2015, the total costs during the first year following an SCI ranged from $520K to $1.1M; recurring costs ranged from $69K to $185K per patient per year. Lifetime costs also continue to increase as life expectancy post-SCI increases. A key contributor to the high medical cost post-SCI is fragility fracture, often requiring prolonged hospitalization and specialized care. Up to three-quarters of individuals with SCI will sustain a fragility fracture in their lifetime. Fractures lead to serious medical complications, a loss of independence, and a loss of productivity, all resulting in substantial direct and indirect costs. SCI clinicians and patients agree that maintaining an active lifestyle is critical not only for general health, but also for musculoskeletal health. Given the substantial loss of bone that occurs in the lower limbs following SCI, however, clinicians must always be cognizant of the possibility of fracture, especially for those with more chronic injuries. Bone mineral density (BMD) measurement from a Dual-energy X-ray Absorptiometry (DXA) scan is the clinical gold standard for osteoporosis assessment in able-bodied individuals. Accurate diagnosis is important since it guides treatment and it helps to inform patients and doctors what activities can and can't be performed safely. Unlike the case with able-bodied individuals, there is no clinical standard and no consensus for assessing skeletal health in the lower limbs of individuals with SCI. For able-bodied individuals, the standard sites for scanning are the spine and hip, which are common sites of fracture in those with age-related osteoporosis. For those with SCI, however, most fractures occur just above and just below the knee. Hip and spine BMD are not good predictors of fracture at distal sites in the legs and, at present, no standardized protocols exist for assessing skeletal health near the knee. SCI clinicians continue to be faced with a critical question which is: Is it safe for my patient to participate in certain rehabilitation activities, recreation and sports activities, or to use an exoskeleton for ambulation? Currently, there is no evidence-based answer to that question. The purpose of this project is to validate scan protocols for bone mineral density assessment that will enable clinicians to address that issue. This in turn will allow clinicians to prescribe and monitor rehabilitation therapies and recreational activities that are appropriate for a particular patient given his or her skeletal heath. Over the past three decades more than a dozen different protocols have been proposed for scanning the area above and below the knee in patients with SCI, including nine protocols introduced since 2005. Those protocols have not been comprehensively assessed or compared for sensitivity or precision, nor have normative, reference values been determined for able-bodied individuals. Our study has four Specific Aims. Aim 1 is to generate normative databases for the multiple DXA protocols that have been proposed for bone density scanning of the distal femur and proximal tibia. Aim 2 is to determine and rank the precision of those protocols in able-bodied individuals. Aim 3 is to the determine precision for the knee DXA protocols examined in Aim 1, but in individuals with SCI >4 years post-injury, and to see if High-Resolution QCT and peripheral- QCT scanning provide clinically valuable complementary data compared to DXA. Aim 4 is to measure bone changes over time in patients 1 to 4 years post-injury and, for DXA, to compare those changes to the least detectable change determined from the precision for each candidate knee DXA protocol. The results of this study will have immediate clinical utility and will lay the groundwork for future development of a fracture risk assessment tool specific for persons with SCI, comparable to risk assessment tools already available for able- bodied individuals. Clinical implementation of validated DXA protocols will be the immediate next step.	Assessing Bone Health after SCI: Establishing Evidence for a Clinical Protocol	The VA currently provides care for approximately 43,000 veterans with spinal cord injury (SCI), making it the single largest provider of care to patients with SCI. Up to three-quarters of individuals with SCI will sustain a fragility fracture in their lifetime. Half of patients who fracture will experience a serious medical complication. Fracture is a constant concern as seemingly innocuous activities such as joint range of motion exercises and transfers can result in fracture. SCI clinicians have neither evidence-based nor consensus guidelines for assessing skeletal health at the most fragile sites for patients with SCI. As a result, physicians must rely on experience and clinical judgment, rather than data, when recommending whether it is safe for a patient to participate in traditional rehabilitation activities, sports, or when using emerging technologies such as exoskeletons. The goal of the proposed study is to alleviate those shortcomings. Given the long history that VA has played in the care of individuals with SCI, we believe that the field will gain significantly from this research.	VA	Non-SBIR/STTR	Assessing Bone Health after SCI: Establishing Evidence for a Clinical Protocol	VETERANS ADMIN PALO ALTO HEALTH CARE SYS	PALO ALTO	UNITED STATES	CA	Independent Hospitals	943041207	RX	Musculoskeletal Health & Function[RRD2]	SCI Secondary Health Conditions	Muscle & Bone	Clinical Observational		Clinical (Phase 0 or EFS)
5I01RX002840-05	2840	256272	10284927	2019	5	I01	BLESCH, ARMIN	Not Applicable	50	2018-11-01 12:11:00	2022-10-31 12:10:00	RX-18-003	Acute;Affect;Analgesics;Animal Model;Anti-Inflammatory Agents;Area;Behavior;Blast Injuries;Brain;CD2 gene;Chronic;Clinical Treatment;Contusions;Custom;Data;Development;Electric Stimulation;Electrophysiology (science);Excitatory Synapse;Exercise;Financial compensation;Histone Acetylation;Hyperactivity;Image;Individual;Inflammatory Response;Injury;Lead;Link;Locomotor training;Maintenance;Measures;Methods;Military Personnel;Monitor;Motor;Mus;Neurons;Nociception;Pain;Pain management;Pathway interactions;Patients;Peripheral;Pharmacology;Property;Quality of life;Refractory;Regulation;Rehabilitation therapy;Role;Sensory;Somatosensory Cortex;Spinal;Spinal Cord Contusions;Spinal Cord Ischemia;Spinal Ganglia;Spinal cord injury;Spinal cord injury patients;Sports;Stimulus;Testing;Therapeutic;Time;Training;Transgenic Mice;Translating;Veterans;Work;active duty;base;chronic pain;conventional therapy;deprivation;disability;dorsal horn;endogenous opioids;in vivo two-photon imaging;injured;military veteran;motor impairment;mouse model;neuronal circuitry;neurophysiology;neurotrophic factor;novel;novel strategies;novel therapeutics;older patient;optogenetics;pain behavior;pain perception;pain reduction;painful neuropathy;patch clamp;prevent;psychological distress;response;sensory cortex;sensory input;somatosensory;treadmill;treadmill training;treatment strategy;vehicular accident	In addition to impairment of motor, autonomic, and sensory functions, severe pain is highly prevalent in patients after spinal cord injury (SCI) including active military personnel and veterans. This project aims to better understand the mechanisms and changes underlying the development of central neuropathic pain after SCI and test a novel strategy for controlling the pain. Because SCI causes an initial deprivation of afferent input to the somatosensory cortex and subsequent hyperexcitability, we hypothesize that this transition in cortical activity is driven by excessive homeostatic compensation to the initial loss of activity of SCI and that enhancing cortical activity will suppress this overcompensation and control pain. Our previous work has characterized the onset and maintenance of chronic central neuropathic pain in a mouse model of contusion injury. Our preliminary data also show that sensory cortical activity is initially decreased after a transient spinal cord ischemia followed by hyperactivity paralleling the onset of pain behavior. This hyperactivity and the associated pain behavior can be diminished by optogenetic stimulation of somatosensory cortex early after injury. In addition, we have shown that treadmill training can prevent the development and partially reverse pain-associated behavior in mice. We now aim to characterize in detail changes in somatosensory cortical activity after traumatic SCI in mice using patch-clamp recording and in vivo two-photon imaging of neuronal activity in transgenic mice. We also aim to determine whether modulating cortical activity by optogenetics, electrical stimulation or somatosensory training or a combination can modulate cortical hyperactivity after SCI and thereby ameliorate neuropathic pain. Based on the homeostatic plasticity hypothesis, this project will challenge the conventional assumption that hyperexcitability of neuronal circuits can only be modified by directly blocking excitation or increasing the activity of inhibitory circuits. Thereby, we will advance our understanding of the development and maintenance of chronic pain after SCI, identify cortical mechanisms underlying the development of chronic pain, and validate a novel activity-enhancing therapeutic strategy that can be translated into novel pharmacological and rehabilitative treatments that interfere with homeostatic plasticity for a comprehensive pain management in active military and veterans.	Sensorimotor training and cortical mechanisms of pain after spinal cord injury	Spinal cord injury (SCI) frequently results from vehicular accidents, blast injuries and sports-related activities, afflicting many active military personnel, but also increasingly older patients and veterans. Severe neuropathic pain is frequently observed in SCI patients and adequate methods to ameliorate pain are not available. Thus, novel means of pain treatment are urgently needed to return patients to active duty and to minimize long-term disability and psychological distress associated with chronic pain. This proposal aims to understand how chronic pain develops after SCI and investigates a new treatment strategy for better pain control. Specifically, we think that a loss of sensory input to certain brain areas (sensory cortex) after SCI causes plastic responses that lead to excessive brain sensitivity, abnormal activity and pain. We will therefore characterize these changes in the cortex of transgenic mice and stimulate brain activity directly or indirectly through rehabilitative training to restore the lost sensory input after SCI, to normalize brain activity and to control pain.	VA	Non-SBIR/STTR	Sensorimotor training and cortical mechanisms of pain after spinal cord injury	VA SAN DIEGO HEALTHCARE SYSTEM	SAN DIEGO	UNITED STATES	CA	Independent Hospitals	921610002	RX	Spinal Cord Injury/Disorders & Neuropathic Pain[RRDA]	SCI Secondary Health Conditions	SCI Pain	Invasive Device		Preclinical
5I01RX002840-05	2840	267183	10284927	2020	5	I01	BLESCH, ARMIN	Not Applicable	50	2018-11-01 12:11:00	2022-10-31 12:10:00	RX-18-003	Acute;Affect;Analgesics;Animal Model;Anti-Inflammatory Agents;Area;Behavior;Blast Injuries;Brain;CD2 gene;Chronic;Clinical Treatment;Contusions;Custom;Data;Development;Electric Stimulation;Electrophysiology (science);Excitatory Synapse;Exercise;Financial compensation;Histone Acetylation;Hyperactivity;Image;Individual;Inflammatory Response;Injury;Lead;Link;Locomotor training;Maintenance;Measures;Methods;Military Personnel;Monitor;Motor;Mus;Neurons;Nociception;Pain;Pain management;Pathway interactions;Patients;Peripheral;Pharmacology;Property;Quality of life;Refractory;Regulation;Rehabilitation therapy;Role;Sensory;Somatosensory Cortex;Spinal;Spinal Cord Contusions;Spinal Cord Ischemia;Spinal Ganglia;Spinal cord injury;Spinal cord injury patients;Sports;Stimulus;Testing;Therapeutic;Time;Training;Transgenic Mice;Translating;Veterans;Work;active duty;base;chronic pain;conventional therapy;deprivation;disability;dorsal horn;endogenous opioids;in vivo two-photon imaging;injured;military veteran;motor impairment;mouse model;neuronal circuitry;neurophysiology;neurotrophic factor;novel;novel strategies;novel therapeutics;older patient;optogenetics;pain behavior;pain perception;pain reduction;painful neuropathy;patch clamp;prevent;psychological distress;response;sensory cortex;sensory input;somatosensory;treadmill;treadmill training;treatment strategy;vehicular accident	In addition to impairment of motor, autonomic, and sensory functions, severe pain is highly prevalent in patients after spinal cord injury (SCI) including active military personnel and veterans. This project aims to better understand the mechanisms and changes underlying the development of central neuropathic pain after SCI and test a novel strategy for controlling the pain. Because SCI causes an initial deprivation of afferent input to the somatosensory cortex and subsequent hyperexcitability, we hypothesize that this transition in cortical activity is driven by excessive homeostatic compensation to the initial loss of activity of SCI and that enhancing cortical activity will suppress this overcompensation and control pain. Our previous work has characterized the onset and maintenance of chronic central neuropathic pain in a mouse model of contusion injury. Our preliminary data also show that sensory cortical activity is initially decreased after a transient spinal cord ischemia followed by hyperactivity paralleling the onset of pain behavior. This hyperactivity and the associated pain behavior can be diminished by optogenetic stimulation of somatosensory cortex early after injury. In addition, we have shown that treadmill training can prevent the development and partially reverse pain-associated behavior in mice. We now aim to characterize in detail changes in somatosensory cortical activity after traumatic SCI in mice using patch-clamp recording and in vivo two-photon imaging of neuronal activity in transgenic mice. We also aim to determine whether modulating cortical activity by optogenetics, electrical stimulation or somatosensory training or a combination can modulate cortical hyperactivity after SCI and thereby ameliorate neuropathic pain. Based on the homeostatic plasticity hypothesis, this project will challenge the conventional assumption that hyperexcitability of neuronal circuits can only be modified by directly blocking excitation or increasing the activity of inhibitory circuits. Thereby, we will advance our understanding of the development and maintenance of chronic pain after SCI, identify cortical mechanisms underlying the development of chronic pain, and validate a novel activity-enhancing therapeutic strategy that can be translated into novel pharmacological and rehabilitative treatments that interfere with homeostatic plasticity for a comprehensive pain management in active military and veterans.	Sensorimotor training and cortical mechanisms of pain after spinal cord injury	Spinal cord injury (SCI) frequently results from vehicular accidents, blast injuries and sports-related activities, afflicting many active military personnel, but also increasingly older patients and veterans. Severe neuropathic pain is frequently observed in SCI patients and adequate methods to ameliorate pain are not available. Thus, novel means of pain treatment are urgently needed to return patients to active duty and to minimize long-term disability and psychological distress associated with chronic pain. This proposal aims to understand how chronic pain develops after SCI and investigates a new treatment strategy for better pain control. Specifically, we think that a loss of sensory input to certain brain areas (sensory cortex) after SCI causes plastic responses that lead to excessive brain sensitivity, abnormal activity and pain. We will therefore characterize these changes in the cortex of transgenic mice and stimulate brain activity directly or indirectly through rehabilitative training to restore the lost sensory input after SCI, to normalize brain activity and to control pain.	VA	Non-SBIR/STTR	Sensorimotor training and cortical mechanisms of pain after spinal cord injury	VA SAN DIEGO HEALTHCARE SYSTEM	SAN DIEGO	UNITED STATES	CA	Independent Hospitals	921610002	RX	Spinal Cord Injury/Disorders & Neuropathic Pain[RRDA]	SCI Secondary Health Conditions	SCI Pain	Invasive Device		Preclinical
5I01RX002840-05	2840	270781	10284927	2021	5	I01	BLESCH, ARMIN	Not Applicable	50	2018-11-01 12:11:00	2022-10-31 12:10:00	RX-18-003	Acute;Affect;Analgesics;Animal Model;Anti-Inflammatory Agents;Area;Behavior;Blast Injuries;Brain;CD2 gene;Chronic;Clinical Treatment;Contusions;Custom;Data;Development;Electric Stimulation;Electrophysiology (science);Excitatory Synapse;Exercise;Financial compensation;Histone Acetylation;Hyperactivity;Image;Individual;Inflammatory Response;Injury;Lead;Link;Locomotor training;Maintenance;Measures;Methods;Military Personnel;Monitor;Motor;Mus;Neurons;Nociception;Pain;Pain management;Pathway interactions;Patients;Peripheral;Pharmacology;Property;Quality of life;Refractory;Regulation;Rehabilitation therapy;Role;Sensory;Somatosensory Cortex;Spinal;Spinal Cord Contusions;Spinal Cord Ischemia;Spinal Ganglia;Spinal cord injury;Spinal cord injury patients;Sports;Stimulus;Testing;Therapeutic;Time;Training;Transgenic Mice;Translating;Veterans;Work;active duty;base;chronic pain;conventional therapy;deprivation;disability;dorsal horn;endogenous opioids;in vivo two-photon imaging;injured;military veteran;motor impairment;mouse model;neuronal circuitry;neurophysiology;neurotrophic factor;novel;novel strategies;novel therapeutics;older patient;optogenetics;pain behavior;pain perception;pain reduction;painful neuropathy;patch clamp;prevent;psychological distress;response;sensory cortex;sensory input;somatosensory;treadmill;treadmill training;treatment strategy;vehicular accident	In addition to impairment of motor, autonomic, and sensory functions, severe pain is highly prevalent in patients after spinal cord injury (SCI) including active military personnel and veterans. This project aims to better understand the mechanisms and changes underlying the development of central neuropathic pain after SCI and test a novel strategy for controlling the pain. Because SCI causes an initial deprivation of afferent input to the somatosensory cortex and subsequent hyperexcitability, we hypothesize that this transition in cortical activity is driven by excessive homeostatic compensation to the initial loss of activity of SCI and that enhancing cortical activity will suppress this overcompensation and control pain. Our previous work has characterized the onset and maintenance of chronic central neuropathic pain in a mouse model of contusion injury. Our preliminary data also show that sensory cortical activity is initially decreased after a transient spinal cord ischemia followed by hyperactivity paralleling the onset of pain behavior. This hyperactivity and the associated pain behavior can be diminished by optogenetic stimulation of somatosensory cortex early after injury. In addition, we have shown that treadmill training can prevent the development and partially reverse pain-associated behavior in mice. We now aim to characterize in detail changes in somatosensory cortical activity after traumatic SCI in mice using patch-clamp recording and in vivo two-photon imaging of neuronal activity in transgenic mice. We also aim to determine whether modulating cortical activity by optogenetics, electrical stimulation or somatosensory training or a combination can modulate cortical hyperactivity after SCI and thereby ameliorate neuropathic pain. Based on the homeostatic plasticity hypothesis, this project will challenge the conventional assumption that hyperexcitability of neuronal circuits can only be modified by directly blocking excitation or increasing the activity of inhibitory circuits. Thereby, we will advance our understanding of the development and maintenance of chronic pain after SCI, identify cortical mechanisms underlying the development of chronic pain, and validate a novel activity-enhancing therapeutic strategy that can be translated into novel pharmacological and rehabilitative treatments that interfere with homeostatic plasticity for a comprehensive pain management in active military and veterans.	Sensorimotor training and cortical mechanisms of pain after spinal cord injury	Spinal cord injury (SCI) frequently results from vehicular accidents, blast injuries and sports-related activities, afflicting many active military personnel, but also increasingly older patients and veterans. Severe neuropathic pain is frequently observed in SCI patients and adequate methods to ameliorate pain are not available. Thus, novel means of pain treatment are urgently needed to return patients to active duty and to minimize long-term disability and psychological distress associated with chronic pain. This proposal aims to understand how chronic pain develops after SCI and investigates a new treatment strategy for better pain control. Specifically, we think that a loss of sensory input to certain brain areas (sensory cortex) after SCI causes plastic responses that lead to excessive brain sensitivity, abnormal activity and pain. We will therefore characterize these changes in the cortex of transgenic mice and stimulate brain activity directly or indirectly through rehabilitative training to restore the lost sensory input after SCI, to normalize brain activity and to control pain.	VA	Non-SBIR/STTR	Sensorimotor training and cortical mechanisms of pain after spinal cord injury	VA SAN DIEGO HEALTHCARE SYSTEM	SAN DIEGO	UNITED STATES	CA	Independent Hospitals	921610002	RX	Spinal Cord Injury/Disorders & Neuropathic Pain[RRDA]	SCI Secondary Health Conditions	SCI Pain	Invasive Device		Preclinical
5I01RX002840-05	2840	274558	10284927	2022	5	I01	BLESCH, ARMIN	Not Applicable	50	2018-11-01 12:11:00	2022-10-31 12:10:00	RX-18-003	Acute;Affect;Analgesics;Animal Model;Anti-Inflammatory Agents;Area;Behavior;Blast Injuries;Brain;CD2 gene;Chronic;Clinical Treatment;Contusions;Custom;Data;Development;Electric Stimulation;Electrophysiology (science);Excitatory Synapse;Exercise;Financial compensation;Histone Acetylation;Hyperactivity;Image;Individual;Inflammatory Response;Injury;Lead;Link;Locomotor training;Maintenance;Measures;Methods;Military Personnel;Monitor;Motor;Mus;Neurons;Nociception;Pain;Pain management;Pathway interactions;Patients;Peripheral;Pharmacology;Property;Quality of life;Refractory;Regulation;Rehabilitation therapy;Role;Sensory;Somatosensory Cortex;Spinal;Spinal Cord Contusions;Spinal Cord Ischemia;Spinal Ganglia;Spinal cord injury;Spinal cord injury patients;Sports;Stimulus;Testing;Therapeutic;Time;Training;Transgenic Mice;Translating;Veterans;Work;active duty;base;chronic pain;conventional therapy;deprivation;disability;dorsal horn;endogenous opioids;in vivo two-photon imaging;injured;military veteran;motor impairment;mouse model;neuronal circuitry;neurophysiology;neurotrophic factor;novel;novel strategies;novel therapeutics;older patient;optogenetics;pain behavior;pain perception;pain reduction;painful neuropathy;patch clamp;prevent;psychological distress;response;sensory cortex;sensory input;somatosensory;treadmill;treadmill training;treatment strategy;vehicular accident	In addition to impairment of motor, autonomic, and sensory functions, severe pain is highly prevalent in patients after spinal cord injury (SCI) including active military personnel and veterans. This project aims to better understand the mechanisms and changes underlying the development of central neuropathic pain after SCI and test a novel strategy for controlling the pain. Because SCI causes an initial deprivation of afferent input to the somatosensory cortex and subsequent hyperexcitability, we hypothesize that this transition in cortical activity is driven by excessive homeostatic compensation to the initial loss of activity of SCI and that enhancing cortical activity will suppress this overcompensation and control pain. Our previous work has characterized the onset and maintenance of chronic central neuropathic pain in a mouse model of contusion injury. Our preliminary data also show that sensory cortical activity is initially decreased after a transient spinal cord ischemia followed by hyperactivity paralleling the onset of pain behavior. This hyperactivity and the associated pain behavior can be diminished by optogenetic stimulation of somatosensory cortex early after injury. In addition, we have shown that treadmill training can prevent the development and partially reverse pain-associated behavior in mice. We now aim to characterize in detail changes in somatosensory cortical activity after traumatic SCI in mice using patch-clamp recording and in vivo two-photon imaging of neuronal activity in transgenic mice. We also aim to determine whether modulating cortical activity by optogenetics, electrical stimulation or somatosensory training or a combination can modulate cortical hyperactivity after SCI and thereby ameliorate neuropathic pain. Based on the homeostatic plasticity hypothesis, this project will challenge the conventional assumption that hyperexcitability of neuronal circuits can only be modified by directly blocking excitation or increasing the activity of inhibitory circuits. Thereby, we will advance our understanding of the development and maintenance of chronic pain after SCI, identify cortical mechanisms underlying the development of chronic pain, and validate a novel activity-enhancing therapeutic strategy that can be translated into novel pharmacological and rehabilitative treatments that interfere with homeostatic plasticity for a comprehensive pain management in active military and veterans.	Sensorimotor training and cortical mechanisms of pain after spinal cord injury	Spinal cord injury (SCI) frequently results from vehicular accidents, blast injuries and sports-related activities, afflicting many active military personnel, but also increasingly older patients and veterans. Severe neuropathic pain is frequently observed in SCI patients and adequate methods to ameliorate pain are not available. Thus, novel means of pain treatment are urgently needed to return patients to active duty and to minimize long-term disability and psychological distress associated with chronic pain. This proposal aims to understand how chronic pain develops after SCI and investigates a new treatment strategy for better pain control. Specifically, we think that a loss of sensory input to certain brain areas (sensory cortex) after SCI causes plastic responses that lead to excessive brain sensitivity, abnormal activity and pain. We will therefore characterize these changes in the cortex of transgenic mice and stimulate brain activity directly or indirectly through rehabilitative training to restore the lost sensory input after SCI, to normalize brain activity and to control pain.	VA	Non-SBIR/STTR	Sensorimotor training and cortical mechanisms of pain after spinal cord injury	VA SAN DIEGO HEALTHCARE SYSTEM	SAN DIEGO	UNITED STATES	CA	Independent Hospitals	921610002	RX	Spinal Cord Injury/Disorders & Neuropathic Pain[RRDA]	SCI Secondary Health Conditions	SCI Pain	Invasive Device		Preclinical
5I01RX002840-05	2840	22740	10284927	2023	5	I01	BLESCH, ARMIN	Not Applicable	50	2018-11-01 12:11:00	2022-10-31 12:10:00	RX-18-003	Acute;Affect;Analgesics;Animal Model;Anti-Inflammatory Agents;Area;Behavior;Blast Injuries;Brain;CD2 gene;Chronic;Clinical Treatment;Contusions;Custom;Data;Development;Electric Stimulation;Electrophysiology (science);Excitatory Synapse;Exercise;Financial compensation;Histone Acetylation;Hyperactivity;Image;Individual;Inflammatory Response;Injury;Lead;Link;Locomotor training;Maintenance;Measures;Methods;Military Personnel;Monitor;Motor;Mus;Neurons;Nociception;Pain;Pain management;Pathway interactions;Patients;Peripheral;Pharmacology;Property;Quality of life;Refractory;Regulation;Rehabilitation therapy;Role;Sensory;Somatosensory Cortex;Spinal;Spinal Cord Contusions;Spinal Cord Ischemia;Spinal Ganglia;Spinal cord injury;Spinal cord injury patients;Sports;Stimulus;Testing;Therapeutic;Time;Training;Transgenic Mice;Translating;Veterans;Work;active duty;base;chronic pain;conventional therapy;deprivation;disability;dorsal horn;endogenous opioids;in vivo two-photon imaging;injured;military veteran;motor impairment;mouse model;neuronal circuitry;neurophysiology;neurotrophic factor;novel;novel strategies;novel therapeutics;older patient;optogenetics;pain behavior;pain perception;pain reduction;painful neuropathy;patch clamp;prevent;psychological distress;response;sensory cortex;sensory input;somatosensory;treadmill;treadmill training;treatment strategy;vehicular accident	In addition to impairment of motor, autonomic, and sensory functions, severe pain is highly prevalent in patients after spinal cord injury (SCI) including active military personnel and veterans. This project aims to better understand the mechanisms and changes underlying the development of central neuropathic pain after SCI and test a novel strategy for controlling the pain. Because SCI causes an initial deprivation of afferent input to the somatosensory cortex and subsequent hyperexcitability, we hypothesize that this transition in cortical activity is driven by excessive homeostatic compensation to the initial loss of activity of SCI and that enhancing cortical activity will suppress this overcompensation and control pain. Our previous work has characterized the onset and maintenance of chronic central neuropathic pain in a mouse model of contusion injury. Our preliminary data also show that sensory cortical activity is initially decreased after a transient spinal cord ischemia followed by hyperactivity paralleling the onset of pain behavior. This hyperactivity and the associated pain behavior can be diminished by optogenetic stimulation of somatosensory cortex early after injury. In addition, we have shown that treadmill training can prevent the development and partially reverse pain-associated behavior in mice. We now aim to characterize in detail changes in somatosensory cortical activity after traumatic SCI in mice using patch-clamp recording and in vivo two-photon imaging of neuronal activity in transgenic mice. We also aim to determine whether modulating cortical activity by optogenetics, electrical stimulation or somatosensory training or a combination can modulate cortical hyperactivity after SCI and thereby ameliorate neuropathic pain. Based on the homeostatic plasticity hypothesis, this project will challenge the conventional assumption that hyperexcitability of neuronal circuits can only be modified by directly blocking excitation or increasing the activity of inhibitory circuits. Thereby, we will advance our understanding of the development and maintenance of chronic pain after SCI, identify cortical mechanisms underlying the development of chronic pain, and validate a novel activity-enhancing therapeutic strategy that can be translated into novel pharmacological and rehabilitative treatments that interfere with homeostatic plasticity for a comprehensive pain management in active military and veterans.	Sensorimotor training and cortical mechanisms of pain after spinal cord injury	Spinal cord injury (SCI) frequently results from vehicular accidents, blast injuries and sports-related activities, afflicting many active military personnel, but also increasingly older patients and veterans. Severe neuropathic pain is frequently observed in SCI patients and adequate methods to ameliorate pain are not available. Thus, novel means of pain treatment are urgently needed to return patients to active duty and to minimize long-term disability and psychological distress associated with chronic pain. This proposal aims to understand how chronic pain develops after SCI and investigates a new treatment strategy for better pain control. Specifically, we think that a loss of sensory input to certain brain areas (sensory cortex) after SCI causes plastic responses that lead to excessive brain sensitivity, abnormal activity and pain. We will therefore characterize these changes in the cortex of transgenic mice and stimulate brain activity directly or indirectly through rehabilitative training to restore the lost sensory input after SCI, to normalize brain activity and to control pain.	VA	Non-SBIR/STTR	Sensorimotor training and cortical mechanisms of pain after spinal cord injury	VA SAN DIEGO HEALTHCARE SYSTEM	SAN DIEGO	UNITED STATES	CA	Independent Hospitals	921610002	RX	Spinal Cord Injury/Disorders & Neuropathic Pain[RRDA]	SCI Secondary Health Conditions	SCI Pain	Invasive Device		Preclinical
5I01RX002848-05	2848	166275	10847326	2020	5	I01	OUDEGA, MARTIN	CASELLA, GIZELDA T.B.;PEREZ, MONICA A	7	2020-04-01 12:04:00	2025-03-31 12:03:00	RX-18-013	Acute;Adult;Agonist;Amyotrophic Lateral Sclerosis;Anatomy;Animals;Bilateral;Cervical;Cervical spinal cord injury;Cervical spinal cord structure;Chronic;Contusions;Corticospinal Tracts;Cycloserine;Data;Development;Dose;Electrophysiology (science);Exposure to;Forelimb;Frequencies;Goals;Growth Associated Protein 43;Hand;Hand functions;Human;Hypoxia;Imaging Techniques;Impairment;Individual;Intervention;Knowledge;Lesion;Life;Location;Lower Extremity;Measurement;Mediating;Modeling;Motor;Motor Neurons;Multiple Sclerosis;Muscle function;N-Methyl-D-Aspartate Receptors;N-Methylaspartate;Neuronal Plasticity;Neurons;Patients;Persons;Pharmaceutical Preparations;Protocols documentation;Quality of life;Rattus;Recovery;Recovery Support;Recovery of Function;Research;Spinal Cord Contusions;Spinal Injuries;Spinal cord damage;Synapses;Synaptic plasticity;Testing;Training;Upper Extremity;Upper limb movement;Veterans;Work;arm function;clinical application;experimental study;grasp;hand rehabilitation;immunocytochemistry;improved;minimally invasive;motor disorder;motor function recovery;motor recovery;novel strategies;post stroke;spinal cord repair	Our overall goal is to develop effective, clinically applicable, approaches to restore upper limb function (reach- and-grasp) after chronic contusive cervical spinal cord injury (cSCI). Impairments in upper limb function significantly reduce the quality of life for people with cSCI. Reach-and-grasp actions in animals and humans are largely controlled by the corticospinal tract (CST). We argue that promoting plasticity within the CST may support the recovery of upper limb function after cSCI. Repetitive exposure to acute intermittent hypoxia (rAIH) combined with motor training is a safe, minimally invasive, treatment that elicits neuroplasticity resulting in improved recovery after cSCI, but its overall effects remain limited. Our main goals are to: 1) enhance rAIH/training-induced aftereffects on forelimb function and increase our understanding of the neuronal substrates in an adult rat model of chronic contusive cSCI, and 2) use this knowledge to guide the development of more effective rAIH/training approaches to improve upper limb function in humans with chronic contusive cSCI. In Specific Aim 1, using an adult rat model of chronic contusive cSCI, we will investigate the effects of rAIH frequency and dose on rAIH/training-mediated functional recovery of the impaired forelimb. Also, we will combine rAIH/training with NMDA-mediated synaptic plasticity through D-cycloserine treatment and study the effects on recovery of forelimb function. Immunocytochemistry with imaging techniques will be used to assess structural neuronal plasticity in the CST after rAIH/training. In Specific Aim 2, in people with chronic incomplete cSCI, guided by the findings in Specific Aim 1, we will study the effects of rAIH frequency and concurrent D-cycloserine treatment on rAIH/training-mediated upper limb function recovery. We will comprehensively analyze the effects of rAIH on the strength of electrophysiological and functional aftereffects in the upper limb. The proposed research will provide new knowledge on rAIH/training-mediated functional and anatomical aftereffects (Specific Aim 1), which will be used to develop effective rAIH/training protocols for people with contusive, functionally incomplete, cSCI (Specific Aim 2). The data from our experiments may lead to clinically applicable approaches that improve arm and hand function recovery after chronic contusive cSCI, which would positively impact the quality of life of our Veterans with cSCI. The relevance of this proposal is emphasized by the limited efficacy of current strategies to improve upper limb function after cSCI.	Repetitive Acute Intermittent Hypoxia for Spinal Cord Repair	Contusive cervical spinal cord injury (cSCI) impairs upper limb function (reach-and-grasp) which limits daily-life activities and thus decreases the quality of life. Promoting neuroplasticity may support upper limb recovery after SCI. Repetitive exposure to acute intermittent hypoxia (rAIH) combined with motor training promotes recovery of motor function after SCI; however, the overall effects of rAIH/training are limited. We will use an adult rat model of long-term contusive cSCI to study novel approaches to enhance the effect of rAIH/training on forelimb function and study the neuronal substrate underlying the effects. The findings will be used to direct the development of more effective rAIH/training approaches for people with contusive, functionally incomplete, cSCI. Because deficits in upper limb function are a major problem after stroke, amyotrophic lateral sclerosis, multiple sclerosis, and other motor disorders, our work may also be relevant for patients with other types of CNS lesions.	VA	Non-SBIR/STTR	Repetitive Acute Intermittent Hypoxia for Spinal Cord Repair	EDWARD HINES JR VA HOSPITAL	HINES	UNITED STATES	IL	Independent Hospitals	601413030	RX	Spinal Cord Injury/Disorders & Neuropathic Pain[RRDA]	SCI Motor/Sensory Function	Upper Limb/Forelimb	Exercise/Activity/Rehab		Preclinical
5I01RX002848-05	2848	253050	10847326	2021	5	I01	OUDEGA, MARTIN	CASELLA, GIZELDA T.B.;PEREZ, MONICA A	7	2020-04-01 12:04:00	2025-03-31 12:03:00	RX-18-013	Acute;Adult;Agonist;Amyotrophic Lateral Sclerosis;Anatomy;Animals;Bilateral;Cervical;Cervical spinal cord injury;Cervical spinal cord structure;Chronic;Contusions;Corticospinal Tracts;Cycloserine;Data;Development;Dose;Electrophysiology (science);Exposure to;Forelimb;Frequencies;Goals;Growth Associated Protein 43;Hand;Hand functions;Human;Hypoxia;Imaging Techniques;Impairment;Individual;Intervention;Knowledge;Lesion;Life;Location;Lower Extremity;Measurement;Mediating;Modeling;Motor;Motor Neurons;Multiple Sclerosis;Muscle function;N-Methyl-D-Aspartate Receptors;N-Methylaspartate;Neuronal Plasticity;Neurons;Patients;Persons;Pharmaceutical Preparations;Protocols documentation;Quality of life;Rattus;Recovery;Recovery Support;Recovery of Function;Research;Spinal Cord Contusions;Spinal Injuries;Spinal cord damage;Synapses;Synaptic plasticity;Testing;Training;Upper Extremity;Upper limb movement;Veterans;Work;arm function;clinical application;experimental study;grasp;hand rehabilitation;immunocytochemistry;improved;minimally invasive;motor disorder;motor function recovery;motor recovery;novel strategies;post stroke;spinal cord repair	Our overall goal is to develop effective, clinically applicable, approaches to restore upper limb function (reach- and-grasp) after chronic contusive cervical spinal cord injury (cSCI). Impairments in upper limb function significantly reduce the quality of life for people with cSCI. Reach-and-grasp actions in animals and humans are largely controlled by the corticospinal tract (CST). We argue that promoting plasticity within the CST may support the recovery of upper limb function after cSCI. Repetitive exposure to acute intermittent hypoxia (rAIH) combined with motor training is a safe, minimally invasive, treatment that elicits neuroplasticity resulting in improved recovery after cSCI, but its overall effects remain limited. Our main goals are to: 1) enhance rAIH/training-induced aftereffects on forelimb function and increase our understanding of the neuronal substrates in an adult rat model of chronic contusive cSCI, and 2) use this knowledge to guide the development of more effective rAIH/training approaches to improve upper limb function in humans with chronic contusive cSCI. In Specific Aim 1, using an adult rat model of chronic contusive cSCI, we will investigate the effects of rAIH frequency and dose on rAIH/training-mediated functional recovery of the impaired forelimb. Also, we will combine rAIH/training with NMDA-mediated synaptic plasticity through D-cycloserine treatment and study the effects on recovery of forelimb function. Immunocytochemistry with imaging techniques will be used to assess structural neuronal plasticity in the CST after rAIH/training. In Specific Aim 2, in people with chronic incomplete cSCI, guided by the findings in Specific Aim 1, we will study the effects of rAIH frequency and concurrent D-cycloserine treatment on rAIH/training-mediated upper limb function recovery. We will comprehensively analyze the effects of rAIH on the strength of electrophysiological and functional aftereffects in the upper limb. The proposed research will provide new knowledge on rAIH/training-mediated functional and anatomical aftereffects (Specific Aim 1), which will be used to develop effective rAIH/training protocols for people with contusive, functionally incomplete, cSCI (Specific Aim 2). The data from our experiments may lead to clinically applicable approaches that improve arm and hand function recovery after chronic contusive cSCI, which would positively impact the quality of life of our Veterans with cSCI. The relevance of this proposal is emphasized by the limited efficacy of current strategies to improve upper limb function after cSCI.	Repetitive Acute Intermittent Hypoxia for Spinal Cord Repair	Contusive cervical spinal cord injury (cSCI) impairs upper limb function (reach-and-grasp) which limits daily-life activities and thus decreases the quality of life. Promoting neuroplasticity may support upper limb recovery after SCI. Repetitive exposure to acute intermittent hypoxia (rAIH) combined with motor training promotes recovery of motor function after SCI; however, the overall effects of rAIH/training are limited. We will use an adult rat model of long-term contusive cSCI to study novel approaches to enhance the effect of rAIH/training on forelimb function and study the neuronal substrate underlying the effects. The findings will be used to direct the development of more effective rAIH/training approaches for people with contusive, functionally incomplete, cSCI. Because deficits in upper limb function are a major problem after stroke, amyotrophic lateral sclerosis, multiple sclerosis, and other motor disorders, our work may also be relevant for patients with other types of CNS lesions.	VA	Non-SBIR/STTR	Repetitive Acute Intermittent Hypoxia for Spinal Cord Repair	EDWARD HINES JR VA HOSPITAL	HINES	UNITED STATES	IL	Independent Hospitals	601413030	RX	Spinal Cord Injury/Disorders & Neuropathic Pain[RRDA]	SCI Motor/Sensory Function	Upper Limb/Forelimb	Exercise/Activity/Rehab		Preclinical
5I01RX002848-05	2848	268175	10847326	2022	5	I01	OUDEGA, MARTIN	CASELLA, GIZELDA T.B.;PEREZ, MONICA A	7	2020-04-01 12:04:00	2025-03-31 12:03:00	RX-18-013	Acute;Adult;Agonist;Amyotrophic Lateral Sclerosis;Anatomy;Animals;Bilateral;Cervical;Cervical spinal cord injury;Cervical spinal cord structure;Chronic;Contusions;Corticospinal Tracts;Cycloserine;Data;Development;Dose;Electrophysiology (science);Exposure to;Forelimb;Frequencies;Goals;Growth Associated Protein 43;Hand;Hand functions;Human;Hypoxia;Imaging Techniques;Impairment;Individual;Intervention;Knowledge;Lesion;Life;Location;Lower Extremity;Measurement;Mediating;Modeling;Motor;Motor Neurons;Multiple Sclerosis;Muscle function;N-Methyl-D-Aspartate Receptors;N-Methylaspartate;Neuronal Plasticity;Neurons;Patients;Persons;Pharmaceutical Preparations;Protocols documentation;Quality of life;Rattus;Recovery;Recovery Support;Recovery of Function;Research;Spinal Cord Contusions;Spinal Injuries;Spinal cord damage;Synapses;Synaptic plasticity;Testing;Training;Upper Extremity;Upper limb movement;Veterans;Work;arm function;clinical application;experimental study;grasp;hand rehabilitation;immunocytochemistry;improved;minimally invasive;motor disorder;motor function recovery;motor recovery;novel strategies;post stroke;spinal cord repair	Our overall goal is to develop effective, clinically applicable, approaches to restore upper limb function (reach- and-grasp) after chronic contusive cervical spinal cord injury (cSCI). Impairments in upper limb function significantly reduce the quality of life for people with cSCI. Reach-and-grasp actions in animals and humans are largely controlled by the corticospinal tract (CST). We argue that promoting plasticity within the CST may support the recovery of upper limb function after cSCI. Repetitive exposure to acute intermittent hypoxia (rAIH) combined with motor training is a safe, minimally invasive, treatment that elicits neuroplasticity resulting in improved recovery after cSCI, but its overall effects remain limited. Our main goals are to: 1) enhance rAIH/training-induced aftereffects on forelimb function and increase our understanding of the neuronal substrates in an adult rat model of chronic contusive cSCI, and 2) use this knowledge to guide the development of more effective rAIH/training approaches to improve upper limb function in humans with chronic contusive cSCI. In Specific Aim 1, using an adult rat model of chronic contusive cSCI, we will investigate the effects of rAIH frequency and dose on rAIH/training-mediated functional recovery of the impaired forelimb. Also, we will combine rAIH/training with NMDA-mediated synaptic plasticity through D-cycloserine treatment and study the effects on recovery of forelimb function. Immunocytochemistry with imaging techniques will be used to assess structural neuronal plasticity in the CST after rAIH/training. In Specific Aim 2, in people with chronic incomplete cSCI, guided by the findings in Specific Aim 1, we will study the effects of rAIH frequency and concurrent D-cycloserine treatment on rAIH/training-mediated upper limb function recovery. We will comprehensively analyze the effects of rAIH on the strength of electrophysiological and functional aftereffects in the upper limb. The proposed research will provide new knowledge on rAIH/training-mediated functional and anatomical aftereffects (Specific Aim 1), which will be used to develop effective rAIH/training protocols for people with contusive, functionally incomplete, cSCI (Specific Aim 2). The data from our experiments may lead to clinically applicable approaches that improve arm and hand function recovery after chronic contusive cSCI, which would positively impact the quality of life of our Veterans with cSCI. The relevance of this proposal is emphasized by the limited efficacy of current strategies to improve upper limb function after cSCI.	Repetitive Acute Intermittent Hypoxia for Spinal Cord Repair	Contusive cervical spinal cord injury (cSCI) impairs upper limb function (reach-and-grasp) which limits daily-life activities and thus decreases the quality of life. Promoting neuroplasticity may support upper limb recovery after SCI. Repetitive exposure to acute intermittent hypoxia (rAIH) combined with motor training promotes recovery of motor function after SCI; however, the overall effects of rAIH/training are limited. We will use an adult rat model of long-term contusive cSCI to study novel approaches to enhance the effect of rAIH/training on forelimb function and study the neuronal substrate underlying the effects. The findings will be used to direct the development of more effective rAIH/training approaches for people with contusive, functionally incomplete, cSCI. Because deficits in upper limb function are a major problem after stroke, amyotrophic lateral sclerosis, multiple sclerosis, and other motor disorders, our work may also be relevant for patients with other types of CNS lesions.	VA	Non-SBIR/STTR	Repetitive Acute Intermittent Hypoxia for Spinal Cord Repair	EDWARD HINES JR VA HOSPITAL	HINES	UNITED STATES	IL	Independent Hospitals	601413030	RX	Spinal Cord Injury/Disorders & Neuropathic Pain[RRDA]	SCI Motor/Sensory Function	Upper Limb/Forelimb	Exercise/Activity/Rehab		Preclinical
5I01RX002848-05	2848	193653	10847326	2023	5	I01	OUDEGA, MARTIN	CASELLA, GIZELDA T.B.;PEREZ, MONICA A	7	2020-04-01 12:04:00	2025-03-31 12:03:00	RX-18-013	Acute;Adult;Agonist;Amyotrophic Lateral Sclerosis;Anatomy;Animals;Bilateral;Cervical;Cervical spinal cord injury;Cervical spinal cord structure;Chronic;Contusions;Corticospinal Tracts;Cycloserine;Data;Development;Dose;Electrophysiology (science);Exposure to;Forelimb;Frequencies;Goals;Growth Associated Protein 43;Hand;Hand functions;Human;Hypoxia;Imaging Techniques;Impairment;Individual;Intervention;Knowledge;Lesion;Life;Location;Lower Extremity;Measurement;Mediating;Modeling;Motor;Motor Neurons;Multiple Sclerosis;Muscle function;N-Methyl-D-Aspartate Receptors;N-Methylaspartate;Neuronal Plasticity;Neurons;Patients;Persons;Pharmaceutical Preparations;Protocols documentation;Quality of life;Rattus;Recovery;Recovery Support;Recovery of Function;Research;Spinal Cord Contusions;Spinal Injuries;Spinal cord damage;Synapses;Synaptic plasticity;Testing;Training;Upper Extremity;Upper limb movement;Veterans;Work;arm function;clinical application;experimental study;grasp;hand rehabilitation;immunocytochemistry;improved;minimally invasive;motor disorder;motor function recovery;motor recovery;novel strategies;post stroke;spinal cord repair	Our overall goal is to develop effective, clinically applicable, approaches to restore upper limb function (reach- and-grasp) after chronic contusive cervical spinal cord injury (cSCI). Impairments in upper limb function significantly reduce the quality of life for people with cSCI. Reach-and-grasp actions in animals and humans are largely controlled by the corticospinal tract (CST). We argue that promoting plasticity within the CST may support the recovery of upper limb function after cSCI. Repetitive exposure to acute intermittent hypoxia (rAIH) combined with motor training is a safe, minimally invasive, treatment that elicits neuroplasticity resulting in improved recovery after cSCI, but its overall effects remain limited. Our main goals are to: 1) enhance rAIH/training-induced aftereffects on forelimb function and increase our understanding of the neuronal substrates in an adult rat model of chronic contusive cSCI, and 2) use this knowledge to guide the development of more effective rAIH/training approaches to improve upper limb function in humans with chronic contusive cSCI. In Specific Aim 1, using an adult rat model of chronic contusive cSCI, we will investigate the effects of rAIH frequency and dose on rAIH/training-mediated functional recovery of the impaired forelimb. Also, we will combine rAIH/training with NMDA-mediated synaptic plasticity through D-cycloserine treatment and study the effects on recovery of forelimb function. Immunocytochemistry with imaging techniques will be used to assess structural neuronal plasticity in the CST after rAIH/training. In Specific Aim 2, in people with chronic incomplete cSCI, guided by the findings in Specific Aim 1, we will study the effects of rAIH frequency and concurrent D-cycloserine treatment on rAIH/training-mediated upper limb function recovery. We will comprehensively analyze the effects of rAIH on the strength of electrophysiological and functional aftereffects in the upper limb. The proposed research will provide new knowledge on rAIH/training-mediated functional and anatomical aftereffects (Specific Aim 1), which will be used to develop effective rAIH/training protocols for people with contusive, functionally incomplete, cSCI (Specific Aim 2). The data from our experiments may lead to clinically applicable approaches that improve arm and hand function recovery after chronic contusive cSCI, which would positively impact the quality of life of our Veterans with cSCI. The relevance of this proposal is emphasized by the limited efficacy of current strategies to improve upper limb function after cSCI.	Repetitive Acute Intermittent Hypoxia for Spinal Cord Repair	Contusive cervical spinal cord injury (cSCI) impairs upper limb function (reach-and-grasp) which limits daily-life activities and thus decreases the quality of life. Promoting neuroplasticity may support upper limb recovery after SCI. Repetitive exposure to acute intermittent hypoxia (rAIH) combined with motor training promotes recovery of motor function after SCI; however, the overall effects of rAIH/training are limited. We will use an adult rat model of long-term contusive cSCI to study novel approaches to enhance the effect of rAIH/training on forelimb function and study the neuronal substrate underlying the effects. The findings will be used to direct the development of more effective rAIH/training approaches for people with contusive, functionally incomplete, cSCI. Because deficits in upper limb function are a major problem after stroke, amyotrophic lateral sclerosis, multiple sclerosis, and other motor disorders, our work may also be relevant for patients with other types of CNS lesions.	VA	Non-SBIR/STTR	Repetitive Acute Intermittent Hypoxia for Spinal Cord Repair	EDWARD HINES JR VA HOSPITAL	HINES	UNITED STATES	IL	Independent Hospitals	601413030	RX	Spinal Cord Injury/Disorders & Neuropathic Pain[RRDA]	SCI Motor/Sensory Function	Upper Limb/Forelimb	Exercise/Activity/Rehab		Preclinical
5I01RX002848-05	2848	141954	10847326	2024	5	I01	OUDEGA, MARTIN	CASELLA, GIZELDA T.B.;PEREZ, MONICA A	7	2020-04-01 12:04:00	2025-03-31 12:03:00	RX-18-013	Acute;Adult;Agonist;Amyotrophic Lateral Sclerosis;Anatomy;Animals;Bilateral;Cervical;Cervical spinal cord injury;Cervical spinal cord structure;Chronic;Contusions;Corticospinal Tracts;Cycloserine;Data;Development;Dose;Electrophysiology (science);Exposure to;Forelimb;Frequencies;Goals;Growth Associated Protein 43;Hand;Hand functions;Human;Hypoxia;Imaging Techniques;Impairment;Individual;Intervention;Knowledge;Lesion;Life;Location;Lower Extremity;Measurement;Mediating;Modeling;Motor;Motor Neurons;Multiple Sclerosis;Muscle function;N-Methyl-D-Aspartate Receptors;N-Methylaspartate;Neuronal Plasticity;Neurons;Patients;Persons;Pharmaceutical Preparations;Protocols documentation;Quality of life;Rattus;Recovery;Recovery Support;Recovery of Function;Research;Spinal Cord Contusions;Spinal Injuries;Spinal cord damage;Synapses;Synaptic plasticity;Testing;Training;Upper Extremity;Upper limb movement;Veterans;Work;arm function;clinical application;experimental study;grasp;hand rehabilitation;immunocytochemistry;improved;minimally invasive;motor disorder;motor function recovery;motor recovery;novel strategies;post stroke;spinal cord repair	Our overall goal is to develop effective, clinically applicable, approaches to restore upper limb function (reach- and-grasp) after chronic contusive cervical spinal cord injury (cSCI). Impairments in upper limb function significantly reduce the quality of life for people with cSCI. Reach-and-grasp actions in animals and humans are largely controlled by the corticospinal tract (CST). We argue that promoting plasticity within the CST may support the recovery of upper limb function after cSCI. Repetitive exposure to acute intermittent hypoxia (rAIH) combined with motor training is a safe, minimally invasive, treatment that elicits neuroplasticity resulting in improved recovery after cSCI, but its overall effects remain limited. Our main goals are to: 1) enhance rAIH/training-induced aftereffects on forelimb function and increase our understanding of the neuronal substrates in an adult rat model of chronic contusive cSCI, and 2) use this knowledge to guide the development of more effective rAIH/training approaches to improve upper limb function in humans with chronic contusive cSCI. In Specific Aim 1, using an adult rat model of chronic contusive cSCI, we will investigate the effects of rAIH frequency and dose on rAIH/training-mediated functional recovery of the impaired forelimb. Also, we will combine rAIH/training with NMDA-mediated synaptic plasticity through D-cycloserine treatment and study the effects on recovery of forelimb function. Immunocytochemistry with imaging techniques will be used to assess structural neuronal plasticity in the CST after rAIH/training. In Specific Aim 2, in people with chronic incomplete cSCI, guided by the findings in Specific Aim 1, we will study the effects of rAIH frequency and concurrent D-cycloserine treatment on rAIH/training-mediated upper limb function recovery. We will comprehensively analyze the effects of rAIH on the strength of electrophysiological and functional aftereffects in the upper limb. The proposed research will provide new knowledge on rAIH/training-mediated functional and anatomical aftereffects (Specific Aim 1), which will be used to develop effective rAIH/training protocols for people with contusive, functionally incomplete, cSCI (Specific Aim 2). The data from our experiments may lead to clinically applicable approaches that improve arm and hand function recovery after chronic contusive cSCI, which would positively impact the quality of life of our Veterans with cSCI. The relevance of this proposal is emphasized by the limited efficacy of current strategies to improve upper limb function after cSCI.	Repetitive Acute Intermittent Hypoxia for Spinal Cord Repair	Contusive cervical spinal cord injury (cSCI) impairs upper limb function (reach-and-grasp) which limits daily-life activities and thus decreases the quality of life. Promoting neuroplasticity may support upper limb recovery after SCI. Repetitive exposure to acute intermittent hypoxia (rAIH) combined with motor training promotes recovery of motor function after SCI; however, the overall effects of rAIH/training are limited. We will use an adult rat model of long-term contusive cSCI to study novel approaches to enhance the effect of rAIH/training on forelimb function and study the neuronal substrate underlying the effects. The findings will be used to direct the development of more effective rAIH/training approaches for people with contusive, functionally incomplete, cSCI. Because deficits in upper limb function are a major problem after stroke, amyotrophic lateral sclerosis, multiple sclerosis, and other motor disorders, our work may also be relevant for patients with other types of CNS lesions.	VA	Non-SBIR/STTR	Repetitive Acute Intermittent Hypoxia for Spinal Cord Repair	EDWARD HINES JR VA HOSPITAL	HINES	UNITED STATES	IL	Independent Hospitals	601413030	RX	Spinal Cord Injury/Disorders & Neuropathic Pain[RRDA]	SCI Motor/Sensory Function	Upper Limb/Forelimb	Exercise/Activity/Rehab		Preclinical
5I01RX002848-05	2848	76893	10847326	2025	5	I01	OUDEGA, MARTIN	CASELLA, GIZELDA T.B.;PEREZ, MONICA A	7	2020-04-01 12:04:00	2025-03-31 12:03:00	RX-18-013	Acute;Adult;Agonist;Amyotrophic Lateral Sclerosis;Anatomy;Animals;Bilateral;Cervical;Cervical spinal cord injury;Cervical spinal cord structure;Chronic;Contusions;Corticospinal Tracts;Cycloserine;Data;Development;Dose;Electrophysiology (science);Exposure to;Forelimb;Frequencies;Goals;Growth Associated Protein 43;Hand;Hand functions;Human;Hypoxia;Imaging Techniques;Impairment;Individual;Intervention;Knowledge;Lesion;Life;Location;Lower Extremity;Measurement;Mediating;Modeling;Motor;Motor Neurons;Multiple Sclerosis;Muscle function;N-Methyl-D-Aspartate Receptors;N-Methylaspartate;Neuronal Plasticity;Neurons;Patients;Persons;Pharmaceutical Preparations;Protocols documentation;Quality of life;Rattus;Recovery;Recovery Support;Recovery of Function;Research;Spinal Cord Contusions;Spinal Injuries;Spinal cord damage;Synapses;Synaptic plasticity;Testing;Training;Upper Extremity;Upper limb movement;Veterans;Work;arm function;clinical application;experimental study;grasp;hand rehabilitation;immunocytochemistry;improved;minimally invasive;motor disorder;motor function recovery;motor recovery;novel strategies;post stroke;spinal cord repair	Our overall goal is to develop effective, clinically applicable, approaches to restore upper limb function (reach- and-grasp) after chronic contusive cervical spinal cord injury (cSCI). Impairments in upper limb function significantly reduce the quality of life for people with cSCI. Reach-and-grasp actions in animals and humans are largely controlled by the corticospinal tract (CST). We argue that promoting plasticity within the CST may support the recovery of upper limb function after cSCI. Repetitive exposure to acute intermittent hypoxia (rAIH) combined with motor training is a safe, minimally invasive, treatment that elicits neuroplasticity resulting in improved recovery after cSCI, but its overall effects remain limited. Our main goals are to: 1) enhance rAIH/training-induced aftereffects on forelimb function and increase our understanding of the neuronal substrates in an adult rat model of chronic contusive cSCI, and 2) use this knowledge to guide the development of more effective rAIH/training approaches to improve upper limb function in humans with chronic contusive cSCI. In Specific Aim 1, using an adult rat model of chronic contusive cSCI, we will investigate the effects of rAIH frequency and dose on rAIH/training-mediated functional recovery of the impaired forelimb. Also, we will combine rAIH/training with NMDA-mediated synaptic plasticity through D-cycloserine treatment and study the effects on recovery of forelimb function. Immunocytochemistry with imaging techniques will be used to assess structural neuronal plasticity in the CST after rAIH/training. In Specific Aim 2, in people with chronic incomplete cSCI, guided by the findings in Specific Aim 1, we will study the effects of rAIH frequency and concurrent D-cycloserine treatment on rAIH/training-mediated upper limb function recovery. We will comprehensively analyze the effects of rAIH on the strength of electrophysiological and functional aftereffects in the upper limb. The proposed research will provide new knowledge on rAIH/training-mediated functional and anatomical aftereffects (Specific Aim 1), which will be used to develop effective rAIH/training protocols for people with contusive, functionally incomplete, cSCI (Specific Aim 2). The data from our experiments may lead to clinically applicable approaches that improve arm and hand function recovery after chronic contusive cSCI, which would positively impact the quality of life of our Veterans with cSCI. The relevance of this proposal is emphasized by the limited efficacy of current strategies to improve upper limb function after cSCI.	Repetitive Acute Intermittent Hypoxia for Spinal Cord Repair	Contusive cervical spinal cord injury (cSCI) impairs upper limb function (reach-and-grasp) which limits daily-life activities and thus decreases the quality of life. Promoting neuroplasticity may support upper limb recovery after SCI. Repetitive exposure to acute intermittent hypoxia (rAIH) combined with motor training promotes recovery of motor function after SCI; however, the overall effects of rAIH/training are limited. We will use an adult rat model of long-term contusive cSCI to study novel approaches to enhance the effect of rAIH/training on forelimb function and study the neuronal substrate underlying the effects. The findings will be used to direct the development of more effective rAIH/training approaches for people with contusive, functionally incomplete, cSCI. Because deficits in upper limb function are a major problem after stroke, amyotrophic lateral sclerosis, multiple sclerosis, and other motor disorders, our work may also be relevant for patients with other types of CNS lesions.	VA	Non-SBIR/STTR	Repetitive Acute Intermittent Hypoxia for Spinal Cord Repair	EDWARD HINES JR VA HOSPITAL	HINES	UNITED STATES	IL	Independent Hospitals	601413030	RX	Spinal Cord Injury/Disorders & Neuropathic Pain[RRDA]	SCI Motor/Sensory Function	Upper Limb/Forelimb	Exercise/Activity/Rehab		Preclinical
5I21RX002884-04	2884	88672	10543979	2019	5	I21	HANDRAKIS, JOHN P	Not Applicable	13	2018-11-01 12:11:00	2022-10-31 12:10:00	RX-18-012	Activities of Daily Living;Address;Adult;Adverse effects;Area;Awareness;Biomedical Engineering;Body Temperature;Cervical spinal cord injury;Clinical;Cognitive;Color;Deterioration;Devices;Digit structure;Distal;Ensure;Environment;Environmental Wind;Esthesia;Exposure to;Feedback;Feeling;Functional disorder;Goals;Heating;Hot Spot;Hour;Humidity;Impaired cognition;Impairment;Individual;Intelligence;Interruption;Intervention;Investigation;Limb structure;Maintenance;Measures;Medical;Motor;Normal Range;Pathway interactions;Performance;Persons;Physiological;Pilot Projects;Positioning Attribute;Prospective Studies;Quadriplegia;Quality of life;Reporting;Safety;Seasons;Secondary to;Self Care;Sensory;Shivering;Side;Skin Temperature;Social Work;Socialization;Speed;Spinal cord injury;Sunlight;Surface;Temperature;Testing;Thermogenesis;Veterans;Work;cognitive performance;design;effectiveness evaluation;efficacy study;efficacy testing;experience;improved;natural hypothermia;novel;prevent;prototype;recruit;response;safety study;safety testing;sound;thoracic vertebra bone structure;vasoconstriction	Persons with spinal cord injury (SCI), particularly [cervical injuries (tetraplegia]), are unable to effectively regulate core body temperature (Tcore) due to interruption of motor, sensory, and sympathetic pathways. Thus, control of distal extremity vasoconstriction (heat conservation) and shivering thermogenesis (heat production) are impaired, and the ability to maintain a constant Tcore is compromised. Persons with tetraplegia often report “feeling cold,” frequently present with subnormal Tcore (35-36.5°C), and are particularly vulnerable to hypothermia (Tcore<35°C) and associated impairment in cognitive performance, even when exposed to temperatures that are comfortable for able-bodied (AB) individuals. Cool seasonal temperatures have been shown to have a greater adverse effect on personal comfort, activities of daily living (ADLs), and vital daily activities in persons with tetraplegia than that of AB controls. Conversely, a minimal increase in Tcore from subnormal to normothermia, secondary to ambient heat may improve cognitive performance. Interventions addressing the tendency to poikilothermia and enhanced vulnerability to hypothermia in persons with [tetraplegia] are limited. Therefore, exploration of safe and efficacious bioengineering solutions to address the physiological, cognitive, and quality of life (QoL) issues associated with the routine exposure to cool temperatures that persons with [tetraplegia] often encounter is warranted. The goals of this pilot study in persons with [tetraplegia] are: 1) to study the safety and tolerability of a feedback-controlled heated vest and then 2) to study the efficacy of this heated vest to minimize the expected decline in Tcore and associated deterioration of cognitive performance during 2 hours of cool exposure. This single-group (persons with [tetraplegia]), two-condition (heated vest, non-heated vest) prospective study is being proposed to compare the physiological and cognitive responses to controlled cool exposure (18°C) with a prototype heated vest vs. a non-heated vest (control condition). [Eight] subjects with [tetraplegia (C3-T1], AIS A and B) and [eight] AB controls will be recruited for study participation. AB subjects will be observed to ensure the safety of the vest, which will be accomplished by determining the temperatures of the vest and subjective thermal sensation of less than “hot” during a cool condition that will be identical to that to which subjects with SCI will be exposed. Subjects with [tetraplegia] will test the efficacy of the heated vest, i.e. preventing the expected decline in Tcore and cognitive performance and increased thermal comfort. Primary Specific Aim: In a cool thermal chamber (18°C), AB controls will wear the heated vest at maximal setting for 120 minutes in the seated position to determine (1) maximum temperatures of all areas of the interior (user’s side) of the heated vest and (2) subjective comfort of the heated vest (safety testing). Primary Hypotheses: (1) 100% of the interior surface of the vest will have temperatures ≤38°C. (2) 100% of AB controls will report a thermal sensation of only “warm” and not “hot”. (3) 100% of AB controls will not report any areas of concentrated heat, e.g. “hot” spots (Zhang 9-point Thermal Sensation Scale). Secondary Specific Aim: During exposure to a cool environment (18°C) for up to 120 minutes in the seated position, persons with [tetraplegia] will wear the heated vest to determine (1) change in Tcore, (2) change in cognitive performance, and (3) change in thermal comfort (efficacy testing). Secondary Hypotheses: In persons with [tetraplegia] wearing the heated vest compared to the same persons wearing the non-heated vest, it’s expected that (1) 30% of the subjects will have a decline of at least 0.5°C in Tcore compared with 80% in the control condition, (2) 30% of the subjects will demonstrate a decline of at least 1 T-score in at least one of the following measures: Interference of Stroop Color and Word test, Digit Span of Wechsler Adult Intelligence Scale-Fourth Edition, compared with 80% in the control condition, and (3) a greater percentage of subjects reporting increased thermal comfort (Zhang 6-point Comfort Scale).	Developing a Feedback-Controlled Heated Vest to Address Thermoregulatory Dysfunction in Persons with Spinal Cord Injury	Persons with higher levels of spinal cord injury (above the [2nd thoracic vertebrae; tetraplegia]) are unable to maintain normal core body temperature (Tcore) when exposed to cool environments. Even with limited exposure to cool temperatures in persons with [tetraplegia], Tcore may approach hypothermic values and impair cognitive performance. Conversely, an increase in Tcore from subnormal to normal range may improve cognitive performance. Prior work has shown that cool seasonal temperatures have an adverse effect on personal comfort and the ability to perform vital daily activities of self-care in persons with [tetraplegia]. Interventions that address the vulnerability to hypothermia are limited. A self-regulating heated vest designed specifically for persons with [tetraplegia] is a novel and promising strategy to address this problem. By more effectively maintaining Tcore, the vest can decrease the adverse impact of cool temperatures on comfort, quality of life, and performance of vital daily tasks for Veterans with [tetraplegia] during the cooler seasons.	VA	Research Centers	Developing a Feedback-Controlled Heated Vest to Address Thermoregulatory Dysfunction in Persons with Spinal Cord Injury	JAMES J PETERS VA MEDICAL CENTER	BRONX	UNITED STATES	NY	Independent Hospitals	104683904	RX	Rehabilitation Research and Development SPiRE Program[RRDS]	SCI Secondary Health Conditions	Thermoregulation	Assistive Tools		Clinical (Phase 0 or EFS)
5I21RX002884-04	2884	98279	10543979	2020	5	I21	HANDRAKIS, JOHN P	Not Applicable	13	2018-11-01 12:11:00	2022-10-31 12:10:00	RX-18-012	Activities of Daily Living;Address;Adult;Adverse effects;Area;Awareness;Biomedical Engineering;Body Temperature;Cervical spinal cord injury;Clinical;Cognitive;Color;Deterioration;Devices;Digit structure;Distal;Ensure;Environment;Environmental Wind;Esthesia;Exposure to;Feedback;Feeling;Functional disorder;Goals;Heating;Hot Spot;Hour;Humidity;Impaired cognition;Impairment;Individual;Intelligence;Interruption;Intervention;Investigation;Limb structure;Maintenance;Measures;Medical;Motor;Normal Range;Pathway interactions;Performance;Persons;Physiological;Pilot Projects;Positioning Attribute;Prospective Studies;Quadriplegia;Quality of life;Reporting;Safety;Seasons;Secondary to;Self Care;Sensory;Shivering;Side;Skin Temperature;Social Work;Socialization;Speed;Spinal cord injury;Sunlight;Surface;Temperature;Testing;Thermogenesis;Veterans;Work;cognitive performance;design;effectiveness evaluation;efficacy study;efficacy testing;experience;improved;natural hypothermia;novel;prevent;prototype;recruit;response;safety study;safety testing;sound;thoracic vertebra bone structure;vasoconstriction	Persons with spinal cord injury (SCI), particularly [cervical injuries (tetraplegia]), are unable to effectively regulate core body temperature (Tcore) due to interruption of motor, sensory, and sympathetic pathways. Thus, control of distal extremity vasoconstriction (heat conservation) and shivering thermogenesis (heat production) are impaired, and the ability to maintain a constant Tcore is compromised. Persons with tetraplegia often report “feeling cold,” frequently present with subnormal Tcore (35-36.5°C), and are particularly vulnerable to hypothermia (Tcore<35°C) and associated impairment in cognitive performance, even when exposed to temperatures that are comfortable for able-bodied (AB) individuals. Cool seasonal temperatures have been shown to have a greater adverse effect on personal comfort, activities of daily living (ADLs), and vital daily activities in persons with tetraplegia than that of AB controls. Conversely, a minimal increase in Tcore from subnormal to normothermia, secondary to ambient heat may improve cognitive performance. Interventions addressing the tendency to poikilothermia and enhanced vulnerability to hypothermia in persons with [tetraplegia] are limited. Therefore, exploration of safe and efficacious bioengineering solutions to address the physiological, cognitive, and quality of life (QoL) issues associated with the routine exposure to cool temperatures that persons with [tetraplegia] often encounter is warranted. The goals of this pilot study in persons with [tetraplegia] are: 1) to study the safety and tolerability of a feedback-controlled heated vest and then 2) to study the efficacy of this heated vest to minimize the expected decline in Tcore and associated deterioration of cognitive performance during 2 hours of cool exposure. This single-group (persons with [tetraplegia]), two-condition (heated vest, non-heated vest) prospective study is being proposed to compare the physiological and cognitive responses to controlled cool exposure (18°C) with a prototype heated vest vs. a non-heated vest (control condition). [Eight] subjects with [tetraplegia (C3-T1], AIS A and B) and [eight] AB controls will be recruited for study participation. AB subjects will be observed to ensure the safety of the vest, which will be accomplished by determining the temperatures of the vest and subjective thermal sensation of less than “hot” during a cool condition that will be identical to that to which subjects with SCI will be exposed. Subjects with [tetraplegia] will test the efficacy of the heated vest, i.e. preventing the expected decline in Tcore and cognitive performance and increased thermal comfort. Primary Specific Aim: In a cool thermal chamber (18°C), AB controls will wear the heated vest at maximal setting for 120 minutes in the seated position to determine (1) maximum temperatures of all areas of the interior (user’s side) of the heated vest and (2) subjective comfort of the heated vest (safety testing). Primary Hypotheses: (1) 100% of the interior surface of the vest will have temperatures ≤38°C. (2) 100% of AB controls will report a thermal sensation of only “warm” and not “hot”. (3) 100% of AB controls will not report any areas of concentrated heat, e.g. “hot” spots (Zhang 9-point Thermal Sensation Scale). Secondary Specific Aim: During exposure to a cool environment (18°C) for up to 120 minutes in the seated position, persons with [tetraplegia] will wear the heated vest to determine (1) change in Tcore, (2) change in cognitive performance, and (3) change in thermal comfort (efficacy testing). Secondary Hypotheses: In persons with [tetraplegia] wearing the heated vest compared to the same persons wearing the non-heated vest, it’s expected that (1) 30% of the subjects will have a decline of at least 0.5°C in Tcore compared with 80% in the control condition, (2) 30% of the subjects will demonstrate a decline of at least 1 T-score in at least one of the following measures: Interference of Stroop Color and Word test, Digit Span of Wechsler Adult Intelligence Scale-Fourth Edition, compared with 80% in the control condition, and (3) a greater percentage of subjects reporting increased thermal comfort (Zhang 6-point Comfort Scale).	Developing a Feedback-Controlled Heated Vest to Address Thermoregulatory Dysfunction in Persons with Spinal Cord Injury	Persons with higher levels of spinal cord injury (above the [2nd thoracic vertebrae; tetraplegia]) are unable to maintain normal core body temperature (Tcore) when exposed to cool environments. Even with limited exposure to cool temperatures in persons with [tetraplegia], Tcore may approach hypothermic values and impair cognitive performance. Conversely, an increase in Tcore from subnormal to normal range may improve cognitive performance. Prior work has shown that cool seasonal temperatures have an adverse effect on personal comfort and the ability to perform vital daily activities of self-care in persons with [tetraplegia]. Interventions that address the vulnerability to hypothermia are limited. A self-regulating heated vest designed specifically for persons with [tetraplegia] is a novel and promising strategy to address this problem. By more effectively maintaining Tcore, the vest can decrease the adverse impact of cool temperatures on comfort, quality of life, and performance of vital daily tasks for Veterans with [tetraplegia] during the cooler seasons.	VA	Research Centers	Developing a Feedback-Controlled Heated Vest to Address Thermoregulatory Dysfunction in Persons with Spinal Cord Injury	JAMES J PETERS VA MEDICAL CENTER	BRONX	UNITED STATES	NY	Independent Hospitals	104683904	RX	Rehabilitation Research and Development SPiRE Program[RRDS]	SCI Secondary Health Conditions	Thermoregulation	Assistive Tools		Clinical (Phase 0 or EFS)
5I21RX002884-04	2884	58373	10543979	2021	5	I21	HANDRAKIS, JOHN P	Not Applicable	13	2018-11-01 12:11:00	2022-10-31 12:10:00	RX-18-012	Activities of Daily Living;Address;Adult;Adverse effects;Area;Awareness;Biomedical Engineering;Body Temperature;Cervical spinal cord injury;Clinical;Cognitive;Color;Deterioration;Devices;Digit structure;Distal;Ensure;Environment;Environmental Wind;Esthesia;Exposure to;Feedback;Feeling;Functional disorder;Goals;Heating;Hot Spot;Hour;Humidity;Impaired cognition;Impairment;Individual;Intelligence;Interruption;Intervention;Investigation;Limb structure;Maintenance;Measures;Medical;Motor;Normal Range;Pathway interactions;Performance;Persons;Physiological;Pilot Projects;Positioning Attribute;Prospective Studies;Quadriplegia;Quality of life;Reporting;Safety;Seasons;Secondary to;Self Care;Sensory;Shivering;Side;Skin Temperature;Social Work;Socialization;Speed;Spinal cord injury;Sunlight;Surface;Temperature;Testing;Thermogenesis;Veterans;Work;cognitive performance;design;effectiveness evaluation;efficacy study;efficacy testing;experience;improved;natural hypothermia;novel;prevent;prototype;recruit;response;safety study;safety testing;sound;thoracic vertebra bone structure;vasoconstriction	Persons with spinal cord injury (SCI), particularly [cervical injuries (tetraplegia]), are unable to effectively regulate core body temperature (Tcore) due to interruption of motor, sensory, and sympathetic pathways. Thus, control of distal extremity vasoconstriction (heat conservation) and shivering thermogenesis (heat production) are impaired, and the ability to maintain a constant Tcore is compromised. Persons with tetraplegia often report “feeling cold,” frequently present with subnormal Tcore (35-36.5°C), and are particularly vulnerable to hypothermia (Tcore<35°C) and associated impairment in cognitive performance, even when exposed to temperatures that are comfortable for able-bodied (AB) individuals. Cool seasonal temperatures have been shown to have a greater adverse effect on personal comfort, activities of daily living (ADLs), and vital daily activities in persons with tetraplegia than that of AB controls. Conversely, a minimal increase in Tcore from subnormal to normothermia, secondary to ambient heat may improve cognitive performance. Interventions addressing the tendency to poikilothermia and enhanced vulnerability to hypothermia in persons with [tetraplegia] are limited. Therefore, exploration of safe and efficacious bioengineering solutions to address the physiological, cognitive, and quality of life (QoL) issues associated with the routine exposure to cool temperatures that persons with [tetraplegia] often encounter is warranted. The goals of this pilot study in persons with [tetraplegia] are: 1) to study the safety and tolerability of a feedback-controlled heated vest and then 2) to study the efficacy of this heated vest to minimize the expected decline in Tcore and associated deterioration of cognitive performance during 2 hours of cool exposure. This single-group (persons with [tetraplegia]), two-condition (heated vest, non-heated vest) prospective study is being proposed to compare the physiological and cognitive responses to controlled cool exposure (18°C) with a prototype heated vest vs. a non-heated vest (control condition). [Eight] subjects with [tetraplegia (C3-T1], AIS A and B) and [eight] AB controls will be recruited for study participation. AB subjects will be observed to ensure the safety of the vest, which will be accomplished by determining the temperatures of the vest and subjective thermal sensation of less than “hot” during a cool condition that will be identical to that to which subjects with SCI will be exposed. Subjects with [tetraplegia] will test the efficacy of the heated vest, i.e. preventing the expected decline in Tcore and cognitive performance and increased thermal comfort. Primary Specific Aim: In a cool thermal chamber (18°C), AB controls will wear the heated vest at maximal setting for 120 minutes in the seated position to determine (1) maximum temperatures of all areas of the interior (user’s side) of the heated vest and (2) subjective comfort of the heated vest (safety testing). Primary Hypotheses: (1) 100% of the interior surface of the vest will have temperatures ≤38°C. (2) 100% of AB controls will report a thermal sensation of only “warm” and not “hot”. (3) 100% of AB controls will not report any areas of concentrated heat, e.g. “hot” spots (Zhang 9-point Thermal Sensation Scale). Secondary Specific Aim: During exposure to a cool environment (18°C) for up to 120 minutes in the seated position, persons with [tetraplegia] will wear the heated vest to determine (1) change in Tcore, (2) change in cognitive performance, and (3) change in thermal comfort (efficacy testing). Secondary Hypotheses: In persons with [tetraplegia] wearing the heated vest compared to the same persons wearing the non-heated vest, it’s expected that (1) 30% of the subjects will have a decline of at least 0.5°C in Tcore compared with 80% in the control condition, (2) 30% of the subjects will demonstrate a decline of at least 1 T-score in at least one of the following measures: Interference of Stroop Color and Word test, Digit Span of Wechsler Adult Intelligence Scale-Fourth Edition, compared with 80% in the control condition, and (3) a greater percentage of subjects reporting increased thermal comfort (Zhang 6-point Comfort Scale).	Developing a Feedback-Controlled Heated Vest to Address Thermoregulatory Dysfunction in Persons with Spinal Cord Injury	Persons with higher levels of spinal cord injury (above the [2nd thoracic vertebrae; tetraplegia]) are unable to maintain normal core body temperature (Tcore) when exposed to cool environments. Even with limited exposure to cool temperatures in persons with [tetraplegia], Tcore may approach hypothermic values and impair cognitive performance. Conversely, an increase in Tcore from subnormal to normal range may improve cognitive performance. Prior work has shown that cool seasonal temperatures have an adverse effect on personal comfort and the ability to perform vital daily activities of self-care in persons with [tetraplegia]. Interventions that address the vulnerability to hypothermia are limited. A self-regulating heated vest designed specifically for persons with [tetraplegia] is a novel and promising strategy to address this problem. By more effectively maintaining Tcore, the vest can decrease the adverse impact of cool temperatures on comfort, quality of life, and performance of vital daily tasks for Veterans with [tetraplegia] during the cooler seasons.	VA	Research Centers	Developing a Feedback-Controlled Heated Vest to Address Thermoregulatory Dysfunction in Persons with Spinal Cord Injury	JAMES J PETERS VA MEDICAL CENTER	BRONX	UNITED STATES	NY	Independent Hospitals	104683904	RX	Rehabilitation Research and Development SPiRE Program[RRDS]	SCI Secondary Health Conditions	Thermoregulation	Assistive Tools		Clinical (Phase 0 or EFS)
5I21RX002884-04	2884	0	10543979	2022	5	I21	HANDRAKIS, JOHN P	Not Applicable	13	2018-11-01 12:11:00	2022-10-31 12:10:00	RX-18-012	Activities of Daily Living;Address;Adult;Adverse effects;Area;Awareness;Biomedical Engineering;Body Temperature;Cervical spinal cord injury;Clinical;Cognitive;Color;Deterioration;Devices;Digit structure;Distal;Ensure;Environment;Environmental Wind;Esthesia;Exposure to;Feedback;Feeling;Functional disorder;Goals;Heating;Hot Spot;Hour;Humidity;Impaired cognition;Impairment;Individual;Intelligence;Interruption;Intervention;Investigation;Limb structure;Maintenance;Measures;Medical;Motor;Normal Range;Pathway interactions;Performance;Persons;Physiological;Pilot Projects;Positioning Attribute;Prospective Studies;Quadriplegia;Quality of life;Reporting;Safety;Seasons;Secondary to;Self Care;Sensory;Shivering;Side;Skin Temperature;Social Work;Socialization;Speed;Spinal cord injury;Sunlight;Surface;Temperature;Testing;Thermogenesis;Veterans;Work;cognitive performance;design;effectiveness evaluation;efficacy study;efficacy testing;experience;improved;natural hypothermia;novel;prevent;prototype;recruit;response;safety study;safety testing;sound;thoracic vertebra bone structure;vasoconstriction	Persons with spinal cord injury (SCI), particularly [cervical injuries (tetraplegia]), are unable to effectively regulate core body temperature (Tcore) due to interruption of motor, sensory, and sympathetic pathways. Thus, control of distal extremity vasoconstriction (heat conservation) and shivering thermogenesis (heat production) are impaired, and the ability to maintain a constant Tcore is compromised. Persons with tetraplegia often report “feeling cold,” frequently present with subnormal Tcore (35-36.5°C), and are particularly vulnerable to hypothermia (Tcore<35°C) and associated impairment in cognitive performance, even when exposed to temperatures that are comfortable for able-bodied (AB) individuals. Cool seasonal temperatures have been shown to have a greater adverse effect on personal comfort, activities of daily living (ADLs), and vital daily activities in persons with tetraplegia than that of AB controls. Conversely, a minimal increase in Tcore from subnormal to normothermia, secondary to ambient heat may improve cognitive performance. Interventions addressing the tendency to poikilothermia and enhanced vulnerability to hypothermia in persons with [tetraplegia] are limited. Therefore, exploration of safe and efficacious bioengineering solutions to address the physiological, cognitive, and quality of life (QoL) issues associated with the routine exposure to cool temperatures that persons with [tetraplegia] often encounter is warranted. The goals of this pilot study in persons with [tetraplegia] are: 1) to study the safety and tolerability of a feedback-controlled heated vest and then 2) to study the efficacy of this heated vest to minimize the expected decline in Tcore and associated deterioration of cognitive performance during 2 hours of cool exposure. This single-group (persons with [tetraplegia]), two-condition (heated vest, non-heated vest) prospective study is being proposed to compare the physiological and cognitive responses to controlled cool exposure (18°C) with a prototype heated vest vs. a non-heated vest (control condition). [Eight] subjects with [tetraplegia (C3-T1], AIS A and B) and [eight] AB controls will be recruited for study participation. AB subjects will be observed to ensure the safety of the vest, which will be accomplished by determining the temperatures of the vest and subjective thermal sensation of less than “hot” during a cool condition that will be identical to that to which subjects with SCI will be exposed. Subjects with [tetraplegia] will test the efficacy of the heated vest, i.e. preventing the expected decline in Tcore and cognitive performance and increased thermal comfort. Primary Specific Aim: In a cool thermal chamber (18°C), AB controls will wear the heated vest at maximal setting for 120 minutes in the seated position to determine (1) maximum temperatures of all areas of the interior (user’s side) of the heated vest and (2) subjective comfort of the heated vest (safety testing). Primary Hypotheses: (1) 100% of the interior surface of the vest will have temperatures ≤38°C. (2) 100% of AB controls will report a thermal sensation of only “warm” and not “hot”. (3) 100% of AB controls will not report any areas of concentrated heat, e.g. “hot” spots (Zhang 9-point Thermal Sensation Scale). Secondary Specific Aim: During exposure to a cool environment (18°C) for up to 120 minutes in the seated position, persons with [tetraplegia] will wear the heated vest to determine (1) change in Tcore, (2) change in cognitive performance, and (3) change in thermal comfort (efficacy testing). Secondary Hypotheses: In persons with [tetraplegia] wearing the heated vest compared to the same persons wearing the non-heated vest, it’s expected that (1) 30% of the subjects will have a decline of at least 0.5°C in Tcore compared with 80% in the control condition, (2) 30% of the subjects will demonstrate a decline of at least 1 T-score in at least one of the following measures: Interference of Stroop Color and Word test, Digit Span of Wechsler Adult Intelligence Scale-Fourth Edition, compared with 80% in the control condition, and (3) a greater percentage of subjects reporting increased thermal comfort (Zhang 6-point Comfort Scale).	Developing a Feedback-Controlled Heated Vest to Address Thermoregulatory Dysfunction in Persons with Spinal Cord Injury	Persons with higher levels of spinal cord injury (above the [2nd thoracic vertebrae; tetraplegia]) are unable to maintain normal core body temperature (Tcore) when exposed to cool environments. Even with limited exposure to cool temperatures in persons with [tetraplegia], Tcore may approach hypothermic values and impair cognitive performance. Conversely, an increase in Tcore from subnormal to normal range may improve cognitive performance. Prior work has shown that cool seasonal temperatures have an adverse effect on personal comfort and the ability to perform vital daily activities of self-care in persons with [tetraplegia]. Interventions that address the vulnerability to hypothermia are limited. A self-regulating heated vest designed specifically for persons with [tetraplegia] is a novel and promising strategy to address this problem. By more effectively maintaining Tcore, the vest can decrease the adverse impact of cool temperatures on comfort, quality of life, and performance of vital daily tasks for Veterans with [tetraplegia] during the cooler seasons.	VA	Research Centers	Developing a Feedback-Controlled Heated Vest to Address Thermoregulatory Dysfunction in Persons with Spinal Cord Injury	JAMES J PETERS VA MEDICAL CENTER	BRONX	UNITED STATES	NY	Independent Hospitals	104683904	RX	Rehabilitation Research and Development SPiRE Program[RRDS]	SCI Secondary Health Conditions	Thermoregulation	Assistive Tools		Clinical (Phase 0 or EFS)
5I21RX002884-04	2884	0	10543979	2023	5	I21	HANDRAKIS, JOHN P	Not Applicable	13	2018-11-01 12:11:00	2022-10-31 12:10:00	RX-18-012	Activities of Daily Living;Address;Adult;Adverse effects;Area;Awareness;Biomedical Engineering;Body Temperature;Cervical spinal cord injury;Clinical;Cognitive;Color;Deterioration;Devices;Digit structure;Distal;Ensure;Environment;Environmental Wind;Esthesia;Exposure to;Feedback;Feeling;Functional disorder;Goals;Heating;Hot Spot;Hour;Humidity;Impaired cognition;Impairment;Individual;Intelligence;Interruption;Intervention;Investigation;Limb structure;Maintenance;Measures;Medical;Motor;Normal Range;Pathway interactions;Performance;Persons;Physiological;Pilot Projects;Positioning Attribute;Prospective Studies;Quadriplegia;Quality of life;Reporting;Safety;Seasons;Secondary to;Self Care;Sensory;Shivering;Side;Skin Temperature;Social Work;Socialization;Speed;Spinal cord injury;Sunlight;Surface;Temperature;Testing;Thermogenesis;Veterans;Work;cognitive performance;design;effectiveness evaluation;efficacy study;efficacy testing;experience;improved;natural hypothermia;novel;prevent;prototype;recruit;response;safety study;safety testing;sound;thoracic vertebra bone structure;vasoconstriction	Persons with spinal cord injury (SCI), particularly [cervical injuries (tetraplegia]), are unable to effectively regulate core body temperature (Tcore) due to interruption of motor, sensory, and sympathetic pathways. Thus, control of distal extremity vasoconstriction (heat conservation) and shivering thermogenesis (heat production) are impaired, and the ability to maintain a constant Tcore is compromised. Persons with tetraplegia often report “feeling cold,” frequently present with subnormal Tcore (35-36.5°C), and are particularly vulnerable to hypothermia (Tcore<35°C) and associated impairment in cognitive performance, even when exposed to temperatures that are comfortable for able-bodied (AB) individuals. Cool seasonal temperatures have been shown to have a greater adverse effect on personal comfort, activities of daily living (ADLs), and vital daily activities in persons with tetraplegia than that of AB controls. Conversely, a minimal increase in Tcore from subnormal to normothermia, secondary to ambient heat may improve cognitive performance. Interventions addressing the tendency to poikilothermia and enhanced vulnerability to hypothermia in persons with [tetraplegia] are limited. Therefore, exploration of safe and efficacious bioengineering solutions to address the physiological, cognitive, and quality of life (QoL) issues associated with the routine exposure to cool temperatures that persons with [tetraplegia] often encounter is warranted. The goals of this pilot study in persons with [tetraplegia] are: 1) to study the safety and tolerability of a feedback-controlled heated vest and then 2) to study the efficacy of this heated vest to minimize the expected decline in Tcore and associated deterioration of cognitive performance during 2 hours of cool exposure. This single-group (persons with [tetraplegia]), two-condition (heated vest, non-heated vest) prospective study is being proposed to compare the physiological and cognitive responses to controlled cool exposure (18°C) with a prototype heated vest vs. a non-heated vest (control condition). [Eight] subjects with [tetraplegia (C3-T1], AIS A and B) and [eight] AB controls will be recruited for study participation. AB subjects will be observed to ensure the safety of the vest, which will be accomplished by determining the temperatures of the vest and subjective thermal sensation of less than “hot” during a cool condition that will be identical to that to which subjects with SCI will be exposed. Subjects with [tetraplegia] will test the efficacy of the heated vest, i.e. preventing the expected decline in Tcore and cognitive performance and increased thermal comfort. Primary Specific Aim: In a cool thermal chamber (18°C), AB controls will wear the heated vest at maximal setting for 120 minutes in the seated position to determine (1) maximum temperatures of all areas of the interior (user’s side) of the heated vest and (2) subjective comfort of the heated vest (safety testing). Primary Hypotheses: (1) 100% of the interior surface of the vest will have temperatures ≤38°C. (2) 100% of AB controls will report a thermal sensation of only “warm” and not “hot”. (3) 100% of AB controls will not report any areas of concentrated heat, e.g. “hot” spots (Zhang 9-point Thermal Sensation Scale). Secondary Specific Aim: During exposure to a cool environment (18°C) for up to 120 minutes in the seated position, persons with [tetraplegia] will wear the heated vest to determine (1) change in Tcore, (2) change in cognitive performance, and (3) change in thermal comfort (efficacy testing). Secondary Hypotheses: In persons with [tetraplegia] wearing the heated vest compared to the same persons wearing the non-heated vest, it’s expected that (1) 30% of the subjects will have a decline of at least 0.5°C in Tcore compared with 80% in the control condition, (2) 30% of the subjects will demonstrate a decline of at least 1 T-score in at least one of the following measures: Interference of Stroop Color and Word test, Digit Span of Wechsler Adult Intelligence Scale-Fourth Edition, compared with 80% in the control condition, and (3) a greater percentage of subjects reporting increased thermal comfort (Zhang 6-point Comfort Scale).	Developing a Feedback-Controlled Heated Vest to Address Thermoregulatory Dysfunction in Persons with Spinal Cord Injury	Persons with higher levels of spinal cord injury (above the [2nd thoracic vertebrae; tetraplegia]) are unable to maintain normal core body temperature (Tcore) when exposed to cool environments. Even with limited exposure to cool temperatures in persons with [tetraplegia], Tcore may approach hypothermic values and impair cognitive performance. Conversely, an increase in Tcore from subnormal to normal range may improve cognitive performance. Prior work has shown that cool seasonal temperatures have an adverse effect on personal comfort and the ability to perform vital daily activities of self-care in persons with [tetraplegia]. Interventions that address the vulnerability to hypothermia are limited. A self-regulating heated vest designed specifically for persons with [tetraplegia] is a novel and promising strategy to address this problem. By more effectively maintaining Tcore, the vest can decrease the adverse impact of cool temperatures on comfort, quality of life, and performance of vital daily tasks for Veterans with [tetraplegia] during the cooler seasons.	VA	Research Centers	Developing a Feedback-Controlled Heated Vest to Address Thermoregulatory Dysfunction in Persons with Spinal Cord Injury	JAMES J PETERS VA MEDICAL CENTER	BRONX	UNITED STATES	NY	Independent Hospitals	104683904	RX	Rehabilitation Research and Development SPiRE Program[RRDS]	SCI Secondary Health Conditions	Thermoregulation	Assistive Tools		Clinical (Phase 0 or EFS)
5IK1RX002945-03	2945	157278	10421046	2020	5	IK1	PANZA, GINO S	Not Applicable	13	2019-11-01 12:11:00	2022-04-30 12:04:00	RX-18-015	Adherence;Air;Biological Markers;Blinded;Blood Pressure;Blood Tests;Blood specimen;C-reactive protein;CCL3 gene;Carbon Dioxide;Cardiovascular system;Continuous Positive Airway Pressure;Control Groups;Development;Exposure to;Functional disorder;Future;Glycosylated hemoglobin A;Goals;Gold;Health;Heart Rate;Hematocrit procedure;Home;Hour;Hypercapnia;Hypoxia;Hypoxia Inducible Factor;Incidence;Individual;Inflammatory;Interleukin-1;Lead;Legal patent;Length;Limb structure;Link;Lipids;Manuals;Measures;Medical;Memory;Metabolic;Modality;Monitor;Motor;Neurocognitive;Obstructive Sleep Apnea;Outcome;Parasympathetic Nervous System;Participant;Patients;Pharmacologic Substance;Polycythemia;Prevalence;Protocols documentation;Randomized;Recovery;Red Blood Cell Count;Reporting;Research;Safety;Sleep;Sleep Apnea Syndromes;Sleep disturbances;Spinal;Spinal cord injury;Spinal cord injury patients;Stimulus;Sympathetic Nervous System;TNF gene;Testing;Therapeutic;Time;Treatment Effectiveness;Vascular Endothelial Growth Factors;Veterans;Visit;airway muscle;base;blood pressure reduction;comorbidity;executive function;falls;improved;military veteran;monitoring device;motor disorder;neuromuscular function;novel;novel strategies;pressure;primary outcome;recruit;respiratory;standard care;stem;treatment adherence;treatment strategy;treatment trial;vigilance	The prevalence of obstructive sleep apnea (OSA) is high in Veterans with an intact spinal cord99 and the prevalence is even greater (i.e.74%) in patients with tetraplegia19. Incomplete spinal cord injury (SCI) with concurrent OSA is accompanied by autonomic, cardiovascular and neurocognitive co-morbidities, as well as, respiratory and limb motor dysfunction. Treatment options to mitigate these co-morbidities while promoting recovery of respiratory motor function range from limited to non-existent96. The overall goal of the present proposal is to investigate if daily exposure to mild intermittent hypoxia (MIH) [can increase upper airway muscle activity leading to increased nightly in-home] continuous positive airway pressure [(CPAP) usage (Hours/night). The direct effects of MIH in combination with the improved nightly in-home CPAP] can serve as a multipronged therapeutic approach to mitigate autonomic, cardiovascular and neurocognitive co-morbidities while promoting recovery of respiratory motor function in individuals suffering from SCI and concurrent OSA. We believe that exposure to daily MIH could reduce the positive pressure required to treat sleep apnea at home and as a result could improve in-home treatment adherence. Improved adherence could contribute to mitigating the co-morbidities listed above. In addition, MIH might also directly impact these co-morbidities while promoting recovery of respiratory neuromuscular function. To accomplish our goal we will recruit individuals with SCI and concurrent OSA, and randomly assign them to one of two groups. [The participants will be blinded to group assignment]. One group will be treated daily with MIH for a period of 15 days over a 3 week period (i.e. 5 days/week) and the other group will be exposed to ambient air (i.e. control group). In addition, both groups will be treated with [nightly in-home] CPAP over the length of the protocol. At the beginning, middle and end of the protocol a number of measures will be obtained to assess if exposure to MIH can effectively mitigate the co-morbidities listed above, [as well as reduce the therapeutic pressure required to treat] OSA. Blood pressure is a primary outcome and will be measured over a 24 hour period with an ambulatory automated BP monitoring device before and after the protocol. Additionally, automated and manual measures of BP will be obtained before, during, and after MIH treatment sessions. Neurocognitive function at the beginning and end of the protocol will be assessed using tests that focus on vigilance, memory and executive function. Autonomic function will be assessed on a day to day basis during therapy via heart rate and BP variability analysis. The therapeutic CPAP pressure, and active and passive critical closing pressure of the upper airway will be measured at the beginning, middle and end of the protocol. [Additionally, carbon dioxide retention will be measured daily during the first 10 minutes of each visit by monitoring end tidal CO2.]To monitor the safety and efficacy of MIH as a treatment for SCI and OSA, numerous biomarkers will be measured from blood samples collected at the beginning, middle and end of the 15 day protocol. The blood tests will identify potential metabolic (i.e. lipid profile, hemoglobin A1C), inflammatory (i.e. high sensitivity C‐ reactive protein, TNF-alpha, Interleukin 1, 6, 8 and CCL3-887) and angiogenic/vasculogenic (hypoxia inducible factor 1α and vascular endothelial growth factor). Lastly, red blood cell count (hematocrit) will be measured to monitor for polycythemia. The dissemination of the outcomes reported from this, and future projects, could lead to more advanced and timely treatments for those with spinal cord injuries [and medical sequela due to obstructive sleep apnea] in the Veteran population. Therefore, this project will determine if MIH combined with CPAP can be used as a treatment to mitigate numerous co-morbidities while promoting recovery neuromuscular function in Veterans with SCI and concurrent OSA.	Mild intermittent hypoxia: A therapeutic modality to mitigate co-morbidities and promote recovery of respiratory motor function in spinal cord injured patients with sleep apnea	The prevalence of sleep apnea is increased in spinal cord injured (SCI) Veterans. Obstructive sleep apnea (OSA) is linked to autonomic, cardiovascular, metabolic and neurocognitive dysfunction. Thus it is a major health concern and the development of novel strategies/treatments to eliminate OSA and mitigate associated co- morbidities is imperative. Presently, we propose repeated daily exposure to mild intermittent hypoxia (MIH) mitigates co-morbidities linked to SCI with concurrent OSA. We propose that exposure to this stimulus has a multipronged effect. The repeated stimulus directly targets numerous co-morbidities while initiating respiratory plasticity that enhances upper airway stability. The increased stability leads to reduced continuous positive airway pressure and improved treatment adherence that serves as another path to mitigating co- morbidities that accompany sleep apnea. We also propose that exposure to MIH promotes recovery of respiratory and motor imb function in individuals with SCI and sleep apnea.	VA	Other	Mild intermittent hypoxia: A therapeutic modality to mitigate co-morbidities and promote recovery of respiratory motor function in spinal cord injured patients with sleep apnea	JOHN D DINGELL VA MEDICAL CENTER	DETROIT	UNITED STATES	MI	Independent Hospitals	482011916	RX	Career Development Program - Panel I[RRD8]	SCI Motor/Sensory Function	Breathing/Respiration/Cough	Exercise/Activity/Rehab		Clinical (Phase 0 or EFS)
5IK1RX002945-03	2945	132060	10421046	2021	5	IK1	PANZA, GINO S	Not Applicable	13	2019-11-01 12:11:00	2022-04-30 12:04:00	RX-18-015	Adherence;Air;Biological Markers;Blinded;Blood Pressure;Blood Tests;Blood specimen;C-reactive protein;CCL3 gene;Carbon Dioxide;Cardiovascular system;Continuous Positive Airway Pressure;Control Groups;Development;Exposure to;Functional disorder;Future;Glycosylated hemoglobin A;Goals;Gold;Health;Heart Rate;Hematocrit procedure;Home;Hour;Hypercapnia;Hypoxia;Hypoxia Inducible Factor;Incidence;Individual;Inflammatory;Interleukin-1;Lead;Legal patent;Length;Limb structure;Link;Lipids;Manuals;Measures;Medical;Memory;Metabolic;Modality;Monitor;Motor;Neurocognitive;Obstructive Sleep Apnea;Outcome;Parasympathetic Nervous System;Participant;Patients;Pharmacologic Substance;Polycythemia;Prevalence;Protocols documentation;Randomized;Recovery;Red Blood Cell Count;Reporting;Research;Safety;Sleep;Sleep Apnea Syndromes;Sleep disturbances;Spinal;Spinal cord injury;Spinal cord injury patients;Stimulus;Sympathetic Nervous System;TNF gene;Testing;Therapeutic;Time;Treatment Effectiveness;Vascular Endothelial Growth Factors;Veterans;Visit;airway muscle;base;blood pressure reduction;comorbidity;executive function;falls;improved;military veteran;monitoring device;motor disorder;neuromuscular function;novel;novel strategies;pressure;primary outcome;recruit;respiratory;standard care;stem;treatment adherence;treatment strategy;treatment trial;vigilance	The prevalence of obstructive sleep apnea (OSA) is high in Veterans with an intact spinal cord99 and the prevalence is even greater (i.e.74%) in patients with tetraplegia19. Incomplete spinal cord injury (SCI) with concurrent OSA is accompanied by autonomic, cardiovascular and neurocognitive co-morbidities, as well as, respiratory and limb motor dysfunction. Treatment options to mitigate these co-morbidities while promoting recovery of respiratory motor function range from limited to non-existent96. The overall goal of the present proposal is to investigate if daily exposure to mild intermittent hypoxia (MIH) [can increase upper airway muscle activity leading to increased nightly in-home] continuous positive airway pressure [(CPAP) usage (Hours/night). The direct effects of MIH in combination with the improved nightly in-home CPAP] can serve as a multipronged therapeutic approach to mitigate autonomic, cardiovascular and neurocognitive co-morbidities while promoting recovery of respiratory motor function in individuals suffering from SCI and concurrent OSA. We believe that exposure to daily MIH could reduce the positive pressure required to treat sleep apnea at home and as a result could improve in-home treatment adherence. Improved adherence could contribute to mitigating the co-morbidities listed above. In addition, MIH might also directly impact these co-morbidities while promoting recovery of respiratory neuromuscular function. To accomplish our goal we will recruit individuals with SCI and concurrent OSA, and randomly assign them to one of two groups. [The participants will be blinded to group assignment]. One group will be treated daily with MIH for a period of 15 days over a 3 week period (i.e. 5 days/week) and the other group will be exposed to ambient air (i.e. control group). In addition, both groups will be treated with [nightly in-home] CPAP over the length of the protocol. At the beginning, middle and end of the protocol a number of measures will be obtained to assess if exposure to MIH can effectively mitigate the co-morbidities listed above, [as well as reduce the therapeutic pressure required to treat] OSA. Blood pressure is a primary outcome and will be measured over a 24 hour period with an ambulatory automated BP monitoring device before and after the protocol. Additionally, automated and manual measures of BP will be obtained before, during, and after MIH treatment sessions. Neurocognitive function at the beginning and end of the protocol will be assessed using tests that focus on vigilance, memory and executive function. Autonomic function will be assessed on a day to day basis during therapy via heart rate and BP variability analysis. The therapeutic CPAP pressure, and active and passive critical closing pressure of the upper airway will be measured at the beginning, middle and end of the protocol. [Additionally, carbon dioxide retention will be measured daily during the first 10 minutes of each visit by monitoring end tidal CO2.]To monitor the safety and efficacy of MIH as a treatment for SCI and OSA, numerous biomarkers will be measured from blood samples collected at the beginning, middle and end of the 15 day protocol. The blood tests will identify potential metabolic (i.e. lipid profile, hemoglobin A1C), inflammatory (i.e. high sensitivity C‐ reactive protein, TNF-alpha, Interleukin 1, 6, 8 and CCL3-887) and angiogenic/vasculogenic (hypoxia inducible factor 1α and vascular endothelial growth factor). Lastly, red blood cell count (hematocrit) will be measured to monitor for polycythemia. The dissemination of the outcomes reported from this, and future projects, could lead to more advanced and timely treatments for those with spinal cord injuries [and medical sequela due to obstructive sleep apnea] in the Veteran population. Therefore, this project will determine if MIH combined with CPAP can be used as a treatment to mitigate numerous co-morbidities while promoting recovery neuromuscular function in Veterans with SCI and concurrent OSA.	Mild intermittent hypoxia: A therapeutic modality to mitigate co-morbidities and promote recovery of respiratory motor function in spinal cord injured patients with sleep apnea	The prevalence of sleep apnea is increased in spinal cord injured (SCI) Veterans. Obstructive sleep apnea (OSA) is linked to autonomic, cardiovascular, metabolic and neurocognitive dysfunction. Thus it is a major health concern and the development of novel strategies/treatments to eliminate OSA and mitigate associated co- morbidities is imperative. Presently, we propose repeated daily exposure to mild intermittent hypoxia (MIH) mitigates co-morbidities linked to SCI with concurrent OSA. We propose that exposure to this stimulus has a multipronged effect. The repeated stimulus directly targets numerous co-morbidities while initiating respiratory plasticity that enhances upper airway stability. The increased stability leads to reduced continuous positive airway pressure and improved treatment adherence that serves as another path to mitigating co- morbidities that accompany sleep apnea. We also propose that exposure to MIH promotes recovery of respiratory and motor imb function in individuals with SCI and sleep apnea.	VA	Other	Mild intermittent hypoxia: A therapeutic modality to mitigate co-morbidities and promote recovery of respiratory motor function in spinal cord injured patients with sleep apnea	JOHN D DINGELL VA MEDICAL CENTER	DETROIT	UNITED STATES	MI	Independent Hospitals	482011916	RX	Career Development Program - Panel I[RRD8]	SCI Motor/Sensory Function	Breathing/Respiration/Cough	Exercise/Activity/Rehab		Clinical (Phase 0 or EFS)
5IK1RX002945-03	2945	62731	10421046	2022	5	IK1	PANZA, GINO S	Not Applicable	13	2019-11-01 12:11:00	2022-04-30 12:04:00	RX-18-015	Adherence;Air;Biological Markers;Blinded;Blood Pressure;Blood Tests;Blood specimen;C-reactive protein;CCL3 gene;Carbon Dioxide;Cardiovascular system;Continuous Positive Airway Pressure;Control Groups;Development;Exposure to;Functional disorder;Future;Glycosylated hemoglobin A;Goals;Gold;Health;Heart Rate;Hematocrit procedure;Home;Hour;Hypercapnia;Hypoxia;Hypoxia Inducible Factor;Incidence;Individual;Inflammatory;Interleukin-1;Lead;Legal patent;Length;Limb structure;Link;Lipids;Manuals;Measures;Medical;Memory;Metabolic;Modality;Monitor;Motor;Neurocognitive;Obstructive Sleep Apnea;Outcome;Parasympathetic Nervous System;Participant;Patients;Pharmacologic Substance;Polycythemia;Prevalence;Protocols documentation;Randomized;Recovery;Red Blood Cell Count;Reporting;Research;Safety;Sleep;Sleep Apnea Syndromes;Sleep disturbances;Spinal;Spinal cord injury;Spinal cord injury patients;Stimulus;Sympathetic Nervous System;TNF gene;Testing;Therapeutic;Time;Treatment Effectiveness;Vascular Endothelial Growth Factors;Veterans;Visit;airway muscle;base;blood pressure reduction;comorbidity;executive function;falls;improved;military veteran;monitoring device;motor disorder;neuromuscular function;novel;novel strategies;pressure;primary outcome;recruit;respiratory;standard care;stem;treatment adherence;treatment strategy;treatment trial;vigilance	The prevalence of obstructive sleep apnea (OSA) is high in Veterans with an intact spinal cord99 and the prevalence is even greater (i.e.74%) in patients with tetraplegia19. Incomplete spinal cord injury (SCI) with concurrent OSA is accompanied by autonomic, cardiovascular and neurocognitive co-morbidities, as well as, respiratory and limb motor dysfunction. Treatment options to mitigate these co-morbidities while promoting recovery of respiratory motor function range from limited to non-existent96. The overall goal of the present proposal is to investigate if daily exposure to mild intermittent hypoxia (MIH) [can increase upper airway muscle activity leading to increased nightly in-home] continuous positive airway pressure [(CPAP) usage (Hours/night). The direct effects of MIH in combination with the improved nightly in-home CPAP] can serve as a multipronged therapeutic approach to mitigate autonomic, cardiovascular and neurocognitive co-morbidities while promoting recovery of respiratory motor function in individuals suffering from SCI and concurrent OSA. We believe that exposure to daily MIH could reduce the positive pressure required to treat sleep apnea at home and as a result could improve in-home treatment adherence. Improved adherence could contribute to mitigating the co-morbidities listed above. In addition, MIH might also directly impact these co-morbidities while promoting recovery of respiratory neuromuscular function. To accomplish our goal we will recruit individuals with SCI and concurrent OSA, and randomly assign them to one of two groups. [The participants will be blinded to group assignment]. One group will be treated daily with MIH for a period of 15 days over a 3 week period (i.e. 5 days/week) and the other group will be exposed to ambient air (i.e. control group). In addition, both groups will be treated with [nightly in-home] CPAP over the length of the protocol. At the beginning, middle and end of the protocol a number of measures will be obtained to assess if exposure to MIH can effectively mitigate the co-morbidities listed above, [as well as reduce the therapeutic pressure required to treat] OSA. Blood pressure is a primary outcome and will be measured over a 24 hour period with an ambulatory automated BP monitoring device before and after the protocol. Additionally, automated and manual measures of BP will be obtained before, during, and after MIH treatment sessions. Neurocognitive function at the beginning and end of the protocol will be assessed using tests that focus on vigilance, memory and executive function. Autonomic function will be assessed on a day to day basis during therapy via heart rate and BP variability analysis. The therapeutic CPAP pressure, and active and passive critical closing pressure of the upper airway will be measured at the beginning, middle and end of the protocol. [Additionally, carbon dioxide retention will be measured daily during the first 10 minutes of each visit by monitoring end tidal CO2.]To monitor the safety and efficacy of MIH as a treatment for SCI and OSA, numerous biomarkers will be measured from blood samples collected at the beginning, middle and end of the 15 day protocol. The blood tests will identify potential metabolic (i.e. lipid profile, hemoglobin A1C), inflammatory (i.e. high sensitivity C‐ reactive protein, TNF-alpha, Interleukin 1, 6, 8 and CCL3-887) and angiogenic/vasculogenic (hypoxia inducible factor 1α and vascular endothelial growth factor). Lastly, red blood cell count (hematocrit) will be measured to monitor for polycythemia. The dissemination of the outcomes reported from this, and future projects, could lead to more advanced and timely treatments for those with spinal cord injuries [and medical sequela due to obstructive sleep apnea] in the Veteran population. Therefore, this project will determine if MIH combined with CPAP can be used as a treatment to mitigate numerous co-morbidities while promoting recovery neuromuscular function in Veterans with SCI and concurrent OSA.	Mild intermittent hypoxia: A therapeutic modality to mitigate co-morbidities and promote recovery of respiratory motor function in spinal cord injured patients with sleep apnea	The prevalence of sleep apnea is increased in spinal cord injured (SCI) Veterans. Obstructive sleep apnea (OSA) is linked to autonomic, cardiovascular, metabolic and neurocognitive dysfunction. Thus it is a major health concern and the development of novel strategies/treatments to eliminate OSA and mitigate associated co- morbidities is imperative. Presently, we propose repeated daily exposure to mild intermittent hypoxia (MIH) mitigates co-morbidities linked to SCI with concurrent OSA. We propose that exposure to this stimulus has a multipronged effect. The repeated stimulus directly targets numerous co-morbidities while initiating respiratory plasticity that enhances upper airway stability. The increased stability leads to reduced continuous positive airway pressure and improved treatment adherence that serves as another path to mitigating co- morbidities that accompany sleep apnea. We also propose that exposure to MIH promotes recovery of respiratory and motor imb function in individuals with SCI and sleep apnea.	VA	Other	Mild intermittent hypoxia: A therapeutic modality to mitigate co-morbidities and promote recovery of respiratory motor function in spinal cord injured patients with sleep apnea	JOHN D DINGELL VA MEDICAL CENTER	DETROIT	UNITED STATES	MI	Independent Hospitals	482011916	RX	Career Development Program - Panel I[RRD8]	SCI Motor/Sensory Function	Breathing/Respiration/Cough	Exercise/Activity/Rehab		Clinical (Phase 0 or EFS)
5I01RX002969-04	2969	284940	10454817	2020	5	I01	TAN, ANDREW MICHAEL	Not Applicable	3	2019-10-01 12:10:00	2023-09-30 12:09:00	RX-18-013	Address;Adverse effects;Anatomy;Astrocytes;Baclofen;Botox;Brain;Clinic;Clinical;Clinical Trials;Cre lox recombination system;Custom;Dendritic Spines;Dependovirus;Development;Disease;Dose-Limiting;Electrophysiology (science);FDA approved;Future;Goals;H-Reflex;Human;Hygiene;Image Analysis;In Vitro;Injury;Investigation;Knock-out;Link;Malignant Neoplasms;Measures;Mediating;Medical;Molecular;Monitor;Motor;Motor Neurons;Neurons;Output;Pathway interactions;Pharmaceutical Preparations;Pharmacology;Pharmacotherapy;Proteins;Quality of life;Reflex action;Rehabilitation therapy;Research;Signal Transduction;Spinal Cord;Spinal cord injury;Spinal cord injury patients;Stroke;Synaptic plasticity;Tissues;Transgenic Mice;United States;Veterans;Viral;Work;astrogliosis;attenuation;base;behavior test;chronic neurologic disease;clinical application;clinical translation;clinically significant;conditional knockout;cost;disability;druggable target;effectiveness evaluation;evidence base;experience;experimental study;flexibility;gene therapy;high risk;improved;in vivo;inhibitor;insight;knock-down;nervous system disorder;painful neuropathy;palliative;prevent;restoration;side effect;small hairpin RNA;spasticity;spinal reflex;synaptic function;translational study;web site	The goal of this study is to investigate the cellular and molecular mechanisms underlying spasticity, and establish the groundwork for future translational studies in the clinic. A majority of US Veterans with SCI experience clinically significant spasticity, which can disrupt rehabilitation and negatively impact quality-of-life, e.g., mobility, personal hygiene, intimate relationships (Holtz et al., 2017; Skold et al., 1999; Walter et al., 2002). Current spasticity management strategies are palliative, and fail to address the underlying cause. Available treatment options also carry high risk for adverse effects due to non-specific action or long-term use (Adams et al., 2005; Kheder et al., 2012). A major hurdle facing the development of better treatments for SCI- induced spasticity is a lack of mechanistic insight into how injury leads to disability. To advance an evidence-based investigation toward improving spasticity management, we will carry out experiments with two objectives: In Objective 1, we will implement conditional knockout studies to understand the mechanistic contribution of Rac1 specifically in motor neurons and astrocytes to spasticity after SCI. Our previous work demonstrates that pharmacological inhibitors can block Rac1-regulated dendritic spine remodeling in motor neurons and reduce spasticity (Bandaru et al., 2015; Zhao et al., 2016). However, our studies thus far have relied upon the use of a pharmacological Rac1-inhibitor, NSC23766, which precluded our ability to determine the drug’s direct action on neurons. It is also unclear why NSC23766 rendered only partial restoration of normal reflex output, and dose- limiting side effects have prevented longer-term treatment. Thus, to clarify the contribution of Rac1 signaling in neurons and astrocytes, we will use a 1) virally-mediated Cre-Lox system to knockout Rac1 expression in motor neurons, and 2) transgenic mice lacking Rac1 specifically in astrocytes. Astrocytes are integral to synaptic plasticity and maintain neuronal hyperexcitability, but have not been studied within the context of spasticity after SCI. We will use electrophysiological and behavioral tests to measure evoked H-reflex excitability and spasticity. To control for other changes in motor function, we will also monitor gross locomotor function. To assess dendritic spine dysgenesis associated with spasticity, and other anatomical changes, we will perform image analyses in “cleared” spinal cord tissue. In Objective 2, to establish the groundwork for clinical translation, we will also assess the feasibility of two translationally-relevant approaches targeting the Rac1-pathway. Specifically, first we will assess the utility of a viral-based gene therapy “platform” to knockdown Rac1 expression and alleviate spasticity. We have previously used viral-delivery of custom-made shRNA constructs to effectively target misexpressed proteins and modify neuropathic pain after injury or disease (Samad et al., 2013; Tan et al., 2015). In the second approach, we will determine the potential utility of “repurposing” romidepsin, a clinically available drug to disrupt PAK1, a downstream effector linking Rac1 to dendritic spine reorganization (Hayashi et al., 2007). In summary, findings from this study could be expected to not only improve the mechanistic understanding of spasticity and advance the field toward clinical application, but also potentially extend beyond SCI, to conditions such as MS, TBI, stroke that are widely prevalent among US Veterans.	Deconstructing Spasticity after Spinal Cord Injury	The goal of this study is to unravel the cellular and molecular mechanisms underlying spasticity after SCI, and establish the groundwork for future translational studies in the clinic. Up to 90% of SCI patients, experience clinically significant spasticity, which can disrupt rehabilitation, negatively impact quality-of-life, and worsen other SCI complications. Current spasticity management strategies are palliative, and available treatment options carry high risk for adverse effects due to non-specific action or long-term use, e.g., baclofen, Botox. Thus, a major hurdle facing the development of better treatments for SCI-induced spasticity is a lack of mechanistic insight into how injury leads to disability. Findings from this study would improve our mechanistic understanding of spasticity and advance the field toward clinical application. Finally, this project may yield information that could potentially extend beyond SCI, to conditions such as MS, TBI, and stroke that are also widely prevalent medical issues among US Veterans. !	VA	Non-SBIR/STTR	Deconstructing Spasticity after Spinal Cord Injury	VA CONNECTICUT HEALTHCARE SYSTEM	WEST HAVEN	UNITED STATES	CT	Independent Hospitals	65162770	RX	Spinal Cord Injury/Disorders & Neuropathic Pain[RRDA]	SCI Motor/Sensory Function	Trunk/Reflex/Spasticity	Drug Interventions		Preclinical
5I01RX002969-04	2969	292743	10454817	2021	5	I01	TAN, ANDREW MICHAEL	Not Applicable	3	2019-10-01 12:10:00	2023-09-30 12:09:00	RX-18-013	Address;Adverse effects;Anatomy;Astrocytes;Baclofen;Botox;Brain;Clinic;Clinical;Clinical Trials;Cre lox recombination system;Custom;Dendritic Spines;Dependovirus;Development;Disease;Dose-Limiting;Electrophysiology (science);FDA approved;Future;Goals;H-Reflex;Human;Hygiene;Image Analysis;In Vitro;Injury;Investigation;Knock-out;Link;Malignant Neoplasms;Measures;Mediating;Medical;Molecular;Monitor;Motor;Motor Neurons;Neurons;Output;Pathway interactions;Pharmaceutical Preparations;Pharmacology;Pharmacotherapy;Proteins;Quality of life;Reflex action;Rehabilitation therapy;Research;Signal Transduction;Spinal Cord;Spinal cord injury;Spinal cord injury patients;Stroke;Synaptic plasticity;Tissues;Transgenic Mice;United States;Veterans;Viral;Work;astrogliosis;attenuation;base;behavior test;chronic neurologic disease;clinical application;clinical translation;clinically significant;conditional knockout;cost;disability;druggable target;effectiveness evaluation;evidence base;experience;experimental study;flexibility;gene therapy;high risk;improved;in vivo;inhibitor;insight;knock-down;nervous system disorder;painful neuropathy;palliative;prevent;restoration;side effect;small hairpin RNA;spasticity;spinal reflex;synaptic function;translational study;web site	The goal of this study is to investigate the cellular and molecular mechanisms underlying spasticity, and establish the groundwork for future translational studies in the clinic. A majority of US Veterans with SCI experience clinically significant spasticity, which can disrupt rehabilitation and negatively impact quality-of-life, e.g., mobility, personal hygiene, intimate relationships (Holtz et al., 2017; Skold et al., 1999; Walter et al., 2002). Current spasticity management strategies are palliative, and fail to address the underlying cause. Available treatment options also carry high risk for adverse effects due to non-specific action or long-term use (Adams et al., 2005; Kheder et al., 2012). A major hurdle facing the development of better treatments for SCI- induced spasticity is a lack of mechanistic insight into how injury leads to disability. To advance an evidence-based investigation toward improving spasticity management, we will carry out experiments with two objectives: In Objective 1, we will implement conditional knockout studies to understand the mechanistic contribution of Rac1 specifically in motor neurons and astrocytes to spasticity after SCI. Our previous work demonstrates that pharmacological inhibitors can block Rac1-regulated dendritic spine remodeling in motor neurons and reduce spasticity (Bandaru et al., 2015; Zhao et al., 2016). However, our studies thus far have relied upon the use of a pharmacological Rac1-inhibitor, NSC23766, which precluded our ability to determine the drug’s direct action on neurons. It is also unclear why NSC23766 rendered only partial restoration of normal reflex output, and dose- limiting side effects have prevented longer-term treatment. Thus, to clarify the contribution of Rac1 signaling in neurons and astrocytes, we will use a 1) virally-mediated Cre-Lox system to knockout Rac1 expression in motor neurons, and 2) transgenic mice lacking Rac1 specifically in astrocytes. Astrocytes are integral to synaptic plasticity and maintain neuronal hyperexcitability, but have not been studied within the context of spasticity after SCI. We will use electrophysiological and behavioral tests to measure evoked H-reflex excitability and spasticity. To control for other changes in motor function, we will also monitor gross locomotor function. To assess dendritic spine dysgenesis associated with spasticity, and other anatomical changes, we will perform image analyses in “cleared” spinal cord tissue. In Objective 2, to establish the groundwork for clinical translation, we will also assess the feasibility of two translationally-relevant approaches targeting the Rac1-pathway. Specifically, first we will assess the utility of a viral-based gene therapy “platform” to knockdown Rac1 expression and alleviate spasticity. We have previously used viral-delivery of custom-made shRNA constructs to effectively target misexpressed proteins and modify neuropathic pain after injury or disease (Samad et al., 2013; Tan et al., 2015). In the second approach, we will determine the potential utility of “repurposing” romidepsin, a clinically available drug to disrupt PAK1, a downstream effector linking Rac1 to dendritic spine reorganization (Hayashi et al., 2007). In summary, findings from this study could be expected to not only improve the mechanistic understanding of spasticity and advance the field toward clinical application, but also potentially extend beyond SCI, to conditions such as MS, TBI, stroke that are widely prevalent among US Veterans.	Deconstructing Spasticity after Spinal Cord Injury	The goal of this study is to unravel the cellular and molecular mechanisms underlying spasticity after SCI, and establish the groundwork for future translational studies in the clinic. Up to 90% of SCI patients, experience clinically significant spasticity, which can disrupt rehabilitation, negatively impact quality-of-life, and worsen other SCI complications. Current spasticity management strategies are palliative, and available treatment options carry high risk for adverse effects due to non-specific action or long-term use, e.g., baclofen, Botox. Thus, a major hurdle facing the development of better treatments for SCI-induced spasticity is a lack of mechanistic insight into how injury leads to disability. Findings from this study would improve our mechanistic understanding of spasticity and advance the field toward clinical application. Finally, this project may yield information that could potentially extend beyond SCI, to conditions such as MS, TBI, and stroke that are also widely prevalent medical issues among US Veterans. !	VA	Non-SBIR/STTR	Deconstructing Spasticity after Spinal Cord Injury	VA CONNECTICUT HEALTHCARE SYSTEM	WEST HAVEN	UNITED STATES	CT	Independent Hospitals	65162770	RX	Spinal Cord Injury/Disorders & Neuropathic Pain[RRDA]	SCI Motor/Sensory Function	Trunk/Reflex/Spasticity	Drug Interventions		Preclinical
5I01RX002969-04	2969	405616	10454817	2022	5	I01	TAN, ANDREW MICHAEL	Not Applicable	3	2019-10-01 12:10:00	2023-09-30 12:09:00	RX-18-013	Address;Adverse effects;Anatomy;Astrocytes;Baclofen;Botox;Brain;Clinic;Clinical;Clinical Trials;Cre lox recombination system;Custom;Dendritic Spines;Dependovirus;Development;Disease;Dose-Limiting;Electrophysiology (science);FDA approved;Future;Goals;H-Reflex;Human;Hygiene;Image Analysis;In Vitro;Injury;Investigation;Knock-out;Link;Malignant Neoplasms;Measures;Mediating;Medical;Molecular;Monitor;Motor;Motor Neurons;Neurons;Output;Pathway interactions;Pharmaceutical Preparations;Pharmacology;Pharmacotherapy;Proteins;Quality of life;Reflex action;Rehabilitation therapy;Research;Signal Transduction;Spinal Cord;Spinal cord injury;Spinal cord injury patients;Stroke;Synaptic plasticity;Tissues;Transgenic Mice;United States;Veterans;Viral;Work;astrogliosis;attenuation;base;behavior test;chronic neurologic disease;clinical application;clinical translation;clinically significant;conditional knockout;cost;disability;druggable target;effectiveness evaluation;evidence base;experience;experimental study;flexibility;gene therapy;high risk;improved;in vivo;inhibitor;insight;knock-down;nervous system disorder;painful neuropathy;palliative;prevent;restoration;side effect;small hairpin RNA;spasticity;spinal reflex;synaptic function;translational study;web site	The goal of this study is to investigate the cellular and molecular mechanisms underlying spasticity, and establish the groundwork for future translational studies in the clinic. A majority of US Veterans with SCI experience clinically significant spasticity, which can disrupt rehabilitation and negatively impact quality-of-life, e.g., mobility, personal hygiene, intimate relationships (Holtz et al., 2017; Skold et al., 1999; Walter et al., 2002). Current spasticity management strategies are palliative, and fail to address the underlying cause. Available treatment options also carry high risk for adverse effects due to non-specific action or long-term use (Adams et al., 2005; Kheder et al., 2012). A major hurdle facing the development of better treatments for SCI- induced spasticity is a lack of mechanistic insight into how injury leads to disability. To advance an evidence-based investigation toward improving spasticity management, we will carry out experiments with two objectives: In Objective 1, we will implement conditional knockout studies to understand the mechanistic contribution of Rac1 specifically in motor neurons and astrocytes to spasticity after SCI. Our previous work demonstrates that pharmacological inhibitors can block Rac1-regulated dendritic spine remodeling in motor neurons and reduce spasticity (Bandaru et al., 2015; Zhao et al., 2016). However, our studies thus far have relied upon the use of a pharmacological Rac1-inhibitor, NSC23766, which precluded our ability to determine the drug’s direct action on neurons. It is also unclear why NSC23766 rendered only partial restoration of normal reflex output, and dose- limiting side effects have prevented longer-term treatment. Thus, to clarify the contribution of Rac1 signaling in neurons and astrocytes, we will use a 1) virally-mediated Cre-Lox system to knockout Rac1 expression in motor neurons, and 2) transgenic mice lacking Rac1 specifically in astrocytes. Astrocytes are integral to synaptic plasticity and maintain neuronal hyperexcitability, but have not been studied within the context of spasticity after SCI. We will use electrophysiological and behavioral tests to measure evoked H-reflex excitability and spasticity. To control for other changes in motor function, we will also monitor gross locomotor function. To assess dendritic spine dysgenesis associated with spasticity, and other anatomical changes, we will perform image analyses in “cleared” spinal cord tissue. In Objective 2, to establish the groundwork for clinical translation, we will also assess the feasibility of two translationally-relevant approaches targeting the Rac1-pathway. Specifically, first we will assess the utility of a viral-based gene therapy “platform” to knockdown Rac1 expression and alleviate spasticity. We have previously used viral-delivery of custom-made shRNA constructs to effectively target misexpressed proteins and modify neuropathic pain after injury or disease (Samad et al., 2013; Tan et al., 2015). In the second approach, we will determine the potential utility of “repurposing” romidepsin, a clinically available drug to disrupt PAK1, a downstream effector linking Rac1 to dendritic spine reorganization (Hayashi et al., 2007). In summary, findings from this study could be expected to not only improve the mechanistic understanding of spasticity and advance the field toward clinical application, but also potentially extend beyond SCI, to conditions such as MS, TBI, stroke that are widely prevalent among US Veterans.	Deconstructing Spasticity after Spinal Cord Injury	The goal of this study is to unravel the cellular and molecular mechanisms underlying spasticity after SCI, and establish the groundwork for future translational studies in the clinic. Up to 90% of SCI patients, experience clinically significant spasticity, which can disrupt rehabilitation, negatively impact quality-of-life, and worsen other SCI complications. Current spasticity management strategies are palliative, and available treatment options carry high risk for adverse effects due to non-specific action or long-term use, e.g., baclofen, Botox. Thus, a major hurdle facing the development of better treatments for SCI-induced spasticity is a lack of mechanistic insight into how injury leads to disability. Findings from this study would improve our mechanistic understanding of spasticity and advance the field toward clinical application. Finally, this project may yield information that could potentially extend beyond SCI, to conditions such as MS, TBI, and stroke that are also widely prevalent medical issues among US Veterans. !	VA	Non-SBIR/STTR	Deconstructing Spasticity after Spinal Cord Injury	VA CONNECTICUT HEALTHCARE SYSTEM	WEST HAVEN	UNITED STATES	CT	Independent Hospitals	65162770	RX	Spinal Cord Injury/Disorders & Neuropathic Pain[RRDA]	SCI Motor/Sensory Function	Trunk/Reflex/Spasticity	Drug Interventions		Preclinical
5I01RX002969-04	2969	404403	10454817	2023	5	I01	TAN, ANDREW MICHAEL	Not Applicable	3	2019-10-01 12:10:00	2023-09-30 12:09:00	RX-18-013	Address;Adverse effects;Anatomy;Astrocytes;Baclofen;Botox;Brain;Clinic;Clinical;Clinical Trials;Cre lox recombination system;Custom;Dendritic Spines;Dependovirus;Development;Disease;Dose-Limiting;Electrophysiology (science);FDA approved;Future;Goals;H-Reflex;Human;Hygiene;Image Analysis;In Vitro;Injury;Investigation;Knock-out;Link;Malignant Neoplasms;Measures;Mediating;Medical;Molecular;Monitor;Motor;Motor Neurons;Neurons;Output;Pathway interactions;Pharmaceutical Preparations;Pharmacology;Pharmacotherapy;Proteins;Quality of life;Reflex action;Rehabilitation therapy;Research;Signal Transduction;Spinal Cord;Spinal cord injury;Spinal cord injury patients;Stroke;Synaptic plasticity;Tissues;Transgenic Mice;United States;Veterans;Viral;Work;astrogliosis;attenuation;base;behavior test;chronic neurologic disease;clinical application;clinical translation;clinically significant;conditional knockout;cost;disability;druggable target;effectiveness evaluation;evidence base;experience;experimental study;flexibility;gene therapy;high risk;improved;in vivo;inhibitor;insight;knock-down;nervous system disorder;painful neuropathy;palliative;prevent;restoration;side effect;small hairpin RNA;spasticity;spinal reflex;synaptic function;translational study;web site	The goal of this study is to investigate the cellular and molecular mechanisms underlying spasticity, and establish the groundwork for future translational studies in the clinic. A majority of US Veterans with SCI experience clinically significant spasticity, which can disrupt rehabilitation and negatively impact quality-of-life, e.g., mobility, personal hygiene, intimate relationships (Holtz et al., 2017; Skold et al., 1999; Walter et al., 2002). Current spasticity management strategies are palliative, and fail to address the underlying cause. Available treatment options also carry high risk for adverse effects due to non-specific action or long-term use (Adams et al., 2005; Kheder et al., 2012). A major hurdle facing the development of better treatments for SCI- induced spasticity is a lack of mechanistic insight into how injury leads to disability. To advance an evidence-based investigation toward improving spasticity management, we will carry out experiments with two objectives: In Objective 1, we will implement conditional knockout studies to understand the mechanistic contribution of Rac1 specifically in motor neurons and astrocytes to spasticity after SCI. Our previous work demonstrates that pharmacological inhibitors can block Rac1-regulated dendritic spine remodeling in motor neurons and reduce spasticity (Bandaru et al., 2015; Zhao et al., 2016). However, our studies thus far have relied upon the use of a pharmacological Rac1-inhibitor, NSC23766, which precluded our ability to determine the drug’s direct action on neurons. It is also unclear why NSC23766 rendered only partial restoration of normal reflex output, and dose- limiting side effects have prevented longer-term treatment. Thus, to clarify the contribution of Rac1 signaling in neurons and astrocytes, we will use a 1) virally-mediated Cre-Lox system to knockout Rac1 expression in motor neurons, and 2) transgenic mice lacking Rac1 specifically in astrocytes. Astrocytes are integral to synaptic plasticity and maintain neuronal hyperexcitability, but have not been studied within the context of spasticity after SCI. We will use electrophysiological and behavioral tests to measure evoked H-reflex excitability and spasticity. To control for other changes in motor function, we will also monitor gross locomotor function. To assess dendritic spine dysgenesis associated with spasticity, and other anatomical changes, we will perform image analyses in “cleared” spinal cord tissue. In Objective 2, to establish the groundwork for clinical translation, we will also assess the feasibility of two translationally-relevant approaches targeting the Rac1-pathway. Specifically, first we will assess the utility of a viral-based gene therapy “platform” to knockdown Rac1 expression and alleviate spasticity. We have previously used viral-delivery of custom-made shRNA constructs to effectively target misexpressed proteins and modify neuropathic pain after injury or disease (Samad et al., 2013; Tan et al., 2015). In the second approach, we will determine the potential utility of “repurposing” romidepsin, a clinically available drug to disrupt PAK1, a downstream effector linking Rac1 to dendritic spine reorganization (Hayashi et al., 2007). In summary, findings from this study could be expected to not only improve the mechanistic understanding of spasticity and advance the field toward clinical application, but also potentially extend beyond SCI, to conditions such as MS, TBI, stroke that are widely prevalent among US Veterans.	Deconstructing Spasticity after Spinal Cord Injury	The goal of this study is to unravel the cellular and molecular mechanisms underlying spasticity after SCI, and establish the groundwork for future translational studies in the clinic. Up to 90% of SCI patients, experience clinically significant spasticity, which can disrupt rehabilitation, negatively impact quality-of-life, and worsen other SCI complications. Current spasticity management strategies are palliative, and available treatment options carry high risk for adverse effects due to non-specific action or long-term use, e.g., baclofen, Botox. Thus, a major hurdle facing the development of better treatments for SCI-induced spasticity is a lack of mechanistic insight into how injury leads to disability. Findings from this study would improve our mechanistic understanding of spasticity and advance the field toward clinical application. Finally, this project may yield information that could potentially extend beyond SCI, to conditions such as MS, TBI, and stroke that are also widely prevalent medical issues among US Veterans. !	VA	Non-SBIR/STTR	Deconstructing Spasticity after Spinal Cord Injury	VA CONNECTICUT HEALTHCARE SYSTEM	WEST HAVEN	UNITED STATES	CT	Independent Hospitals	65162770	RX	Spinal Cord Injury/Disorders & Neuropathic Pain[RRDA]	SCI Motor/Sensory Function	Trunk/Reflex/Spasticity	Drug Interventions		Preclinical
5I01RX003081-06	3081	131143	11193210	2020	5	I01	BOGIE, KATH	Not Applicable	7	2019-11-01 12:11:00	2025-09-30 12:09:00	RX-18-013	3-Dimensional;Acceleration;Activities of Daily Living;Adipose tissue;Affect;Anterior;Area;Automobile Driving;Biological Assay;Biological Markers;Blood;Blood Tests;Blood specimen;Candidate Disease Gene;Caregivers;Caring;Cessation of life;Classification;Clinical;Cohort Studies;Complication;DNA;Data;Deposition;Development;Diagnostic Reagent Kits;Dose;Drug or chemical Tissue Distribution;Early identification;Exclusion Criteria;Exhibits;Genes;Genetic;Genetic Markers;Genetic Variation;Health;Health Care Costs;Health Status;Health behavior;Hospitalization;Image;Incidence;Individual;Inferior;Inflammation;Intramuscular;Investigation;Measures;Medical center;Metabolism;Modeling;Monitor;Muscle;Output;Participant;Pelvis;Performance;Persons;Phase;Prevention;Preventive health care;Procedures;Process;Protocols documentation;Quality Control;Quality of life;Questionnaires;Recording of previous events;Recurrence;Research;Research Design;Risk;Risk Assessment;Risk Factors;Sacral vertebra structure;Sacroiliac joint structure;Sampling;Scanning;Site;Skin;Slice;Spinal cord injury;Standardization;Supination;Surveys;Systemic disease;Telephone;Testing;Thinness;Time;Tissues;Underrepresented Populations;Update;Validation;Variant;Veterans;Whole Blood;X-Ray Computed Tomography;biomarker identification;biomarker validation;clinically significant;cohort;cost;decubitus ulcer;early detection biomarkers;economic cost;femur head;genome analysis;health administration;improved;next generation sequencing;personalized care;predictive modeling;pressure;programs;reconstruction;recruit;tool	Pressure injures (PrI) are a major secondary complication for far too many people with spinal cord injury (SCI). Development and/or recurrence of a PrI limits activities of daily living, often leading to hospitalization and even death. In addition to the devastating impact on affected individuals and their caregivers, PrI management has a significant effect on Veterans Heath Administration healthcare costs, which provides lifetime care for our Veterans with SCI. The proposed study will address the conundrum of why some Veterans with SCI suffer from a continuous cycle of recurring PrI, while others remain PrI free. The research strategy will build on the model developed by the Bogie lab of Biomarkers for Early Identification of Pressure Injury Risk (BEIPIR) for persons with SCI. BEIPIR unifies hierarchical relationships between clinical factors, health behaviors and muscle composition. We have shown that intramuscular adipose tissue (IMAT) is a critical clinically significant risk factor for PrI development. IMAT levels and accumulation rates vary greatly in this cohort. Some people exhibit rapid IMAT accumulation following SCI, while others do not. It is important to explain what is driving these changes. Our preliminary findings provide the basis for the central hypothesis: DNA variants predispose some individuals to increased deposition of IMAT following SCI, and resultant increased PrI risk. The proposed study will update the BEIPIR model by examining IMAT in conjunction with investigation of DNA variants associated with accelerated and/or higher levels of IMAT deposition. The TruSight™ One Expanded Sequencing panel (Illumina, San Diego CA) will be applied for Next Generation Sequencing of 50 existing blood samples from 38 persons with complete or incomplete SCI (AIS A-D) for whom gluteal muscle composition over time has already been evaluated. Genetic profile information, specifically DNA variants which are differentially active between persons with and without a history of PrI at a statistically significant level of p<0.05, will be selected and incorporated into the multi-scalar BEIPIR model for early identification of PrI risk. The updated BEIPIR model will be internally and externally validated to establish predicative efficacy. Internal validation of the BEIPIR model will be provided by testing the model with the genetic biomarkers identified. Split bootstrap procedures will be employed in order to derive stable estimations with low bias. A four year repeated measures study will be carried out to externally validate the BEIPIR model. A stratified study design will be employed to achieve a study cohort of 100 Veterans with SCI (AIS A-D) including participants with and without a history of PrI. Study participants will be recruited from Louis Stokes Cleveland VA Medical Center and the James J. Peters VA Medical Center (Site PI: Dr. Galea). Whole blood will be collected from study participants and DNA extracted prior to processing using the TruSight™ One Expanded Sequencing panel. Very low dose transverse pelvic region CT scans with contrast will be carried out based on our established protocol. Muscle composition and cross-sectional area will be determined using our established Hounsfield Unit scale classification protocol to determine relative lean muscle and IMAT content. 3D reconstruction will be applied to show IMAT distribution throughout the muscle. Study participants will be surveyed monthly by phone using our standardized skin status questionnaire to determine tissue health status. Incidences of tissue compromise or breakdown will be monitored and data applied to refine the BEIPIR model. Blood draw and CT scans will be repeated annually or when a PrI occurs. Longitudinal repeated measures of the de novo study cohort will be used to evaluate BEIPIR model performance and provide external validation of the model. Update and validation of the BEIPIR model will provide a clinical tool to optimize personalized care, recognizing that every person with SCI is an individual. Our proposed study has great potential to improve PrI risk assessment, enhance health status and quality of life for Veterans with SCI and reduce VHA costs. In the longer term, the BEIPIR model may provide the basis for development of a blood test kit for PrI risk. This research will also expand the de-identified genetic data publicly available for this underrepresented population.	Biomarkers for pressure injury risk following spinal cord injury: Development of a multi-scalar predictive model for personalized preventive health care	Despite the best standards of care, pressure injures (PrI) prevention remains challenging for many Veterans with spinal cord injury (SCI). The conundrum remains why many suffer from a continuous cycle of recurring PI and long periods of hospitalization while others stay PrI free. We have shown that intramuscular adipose tissue (IMAT) is a critical clinically significant risk factor for PrI development. This project will build on the multi-scalar model of Biomarkers for Early Identification of Pressure Injury Risk (BEIPIR) to enable earlier identification of individuals predisposed to rapid and higher levels of IMAT deposition. We will determine associations of muscle composition with genetic variations in 50 existing blood samples from Veterans with SCI and input the data to the BEIPIR model. A four year repeated measures study of 100 Veterans with SCI at LSCVAMC and JJPVAMC will validate the model. Improved personalized PrI risk assessment will enhance health and quality of life for Veterans with SCI and reduce VHA costs.	VA	Non-SBIR/STTR	Biomarkers for pressure injury risk following spinal cord injury: Development of a multi-scalar predictive model for personalized preventive health care	LOUIS STOKES CLEVELAND VA MEDICAL CENTER	CLEVELAND	UNITED STATES	OH	Independent Hospitals	441413204	RX	Spinal Cord Injury/Disorders & Neuropathic Pain[RRDA]	SCI Secondary Health Conditions	Integument	Diagnostic/Prognostic Tools		Clinical (Phase 0 or EFS)
5I01RX003081-06	3081	143840	11193210	2021	5	I01	BOGIE, KATH	Not Applicable	7	2019-11-01 12:11:00	2025-09-30 12:09:00	RX-18-013	3-Dimensional;Acceleration;Activities of Daily Living;Adipose tissue;Affect;Anterior;Area;Automobile Driving;Biological Assay;Biological Markers;Blood;Blood Tests;Blood specimen;Candidate Disease Gene;Caregivers;Caring;Cessation of life;Classification;Clinical;Cohort Studies;Complication;DNA;Data;Deposition;Development;Diagnostic Reagent Kits;Dose;Drug or chemical Tissue Distribution;Early identification;Exclusion Criteria;Exhibits;Genes;Genetic;Genetic Markers;Genetic Variation;Health;Health Care Costs;Health Status;Health behavior;Hospitalization;Image;Incidence;Individual;Inferior;Inflammation;Intramuscular;Investigation;Measures;Medical center;Metabolism;Modeling;Monitor;Muscle;Output;Participant;Pelvis;Performance;Persons;Phase;Prevention;Preventive health care;Procedures;Process;Protocols documentation;Quality Control;Quality of life;Questionnaires;Recording of previous events;Recurrence;Research;Research Design;Risk;Risk Assessment;Risk Factors;Sacral vertebra structure;Sacroiliac joint structure;Sampling;Scanning;Site;Skin;Slice;Spinal cord injury;Standardization;Supination;Surveys;Systemic disease;Telephone;Testing;Thinness;Time;Tissues;Underrepresented Populations;Update;Validation;Variant;Veterans;Whole Blood;X-Ray Computed Tomography;biomarker identification;biomarker validation;clinically significant;cohort;cost;decubitus ulcer;early detection biomarkers;economic cost;femur head;genome analysis;health administration;improved;next generation sequencing;personalized care;predictive modeling;pressure;programs;reconstruction;recruit;tool	Pressure injures (PrI) are a major secondary complication for far too many people with spinal cord injury (SCI). Development and/or recurrence of a PrI limits activities of daily living, often leading to hospitalization and even death. In addition to the devastating impact on affected individuals and their caregivers, PrI management has a significant effect on Veterans Heath Administration healthcare costs, which provides lifetime care for our Veterans with SCI. The proposed study will address the conundrum of why some Veterans with SCI suffer from a continuous cycle of recurring PrI, while others remain PrI free. The research strategy will build on the model developed by the Bogie lab of Biomarkers for Early Identification of Pressure Injury Risk (BEIPIR) for persons with SCI. BEIPIR unifies hierarchical relationships between clinical factors, health behaviors and muscle composition. We have shown that intramuscular adipose tissue (IMAT) is a critical clinically significant risk factor for PrI development. IMAT levels and accumulation rates vary greatly in this cohort. Some people exhibit rapid IMAT accumulation following SCI, while others do not. It is important to explain what is driving these changes. Our preliminary findings provide the basis for the central hypothesis: DNA variants predispose some individuals to increased deposition of IMAT following SCI, and resultant increased PrI risk. The proposed study will update the BEIPIR model by examining IMAT in conjunction with investigation of DNA variants associated with accelerated and/or higher levels of IMAT deposition. The TruSight™ One Expanded Sequencing panel (Illumina, San Diego CA) will be applied for Next Generation Sequencing of 50 existing blood samples from 38 persons with complete or incomplete SCI (AIS A-D) for whom gluteal muscle composition over time has already been evaluated. Genetic profile information, specifically DNA variants which are differentially active between persons with and without a history of PrI at a statistically significant level of p<0.05, will be selected and incorporated into the multi-scalar BEIPIR model for early identification of PrI risk. The updated BEIPIR model will be internally and externally validated to establish predicative efficacy. Internal validation of the BEIPIR model will be provided by testing the model with the genetic biomarkers identified. Split bootstrap procedures will be employed in order to derive stable estimations with low bias. A four year repeated measures study will be carried out to externally validate the BEIPIR model. A stratified study design will be employed to achieve a study cohort of 100 Veterans with SCI (AIS A-D) including participants with and without a history of PrI. Study participants will be recruited from Louis Stokes Cleveland VA Medical Center and the James J. Peters VA Medical Center (Site PI: Dr. Galea). Whole blood will be collected from study participants and DNA extracted prior to processing using the TruSight™ One Expanded Sequencing panel. Very low dose transverse pelvic region CT scans with contrast will be carried out based on our established protocol. Muscle composition and cross-sectional area will be determined using our established Hounsfield Unit scale classification protocol to determine relative lean muscle and IMAT content. 3D reconstruction will be applied to show IMAT distribution throughout the muscle. Study participants will be surveyed monthly by phone using our standardized skin status questionnaire to determine tissue health status. Incidences of tissue compromise or breakdown will be monitored and data applied to refine the BEIPIR model. Blood draw and CT scans will be repeated annually or when a PrI occurs. Longitudinal repeated measures of the de novo study cohort will be used to evaluate BEIPIR model performance and provide external validation of the model. Update and validation of the BEIPIR model will provide a clinical tool to optimize personalized care, recognizing that every person with SCI is an individual. Our proposed study has great potential to improve PrI risk assessment, enhance health status and quality of life for Veterans with SCI and reduce VHA costs. In the longer term, the BEIPIR model may provide the basis for development of a blood test kit for PrI risk. This research will also expand the de-identified genetic data publicly available for this underrepresented population.	Biomarkers for pressure injury risk following spinal cord injury: Development of a multi-scalar predictive model for personalized preventive health care	Despite the best standards of care, pressure injures (PrI) prevention remains challenging for many Veterans with spinal cord injury (SCI). The conundrum remains why many suffer from a continuous cycle of recurring PI and long periods of hospitalization while others stay PrI free. We have shown that intramuscular adipose tissue (IMAT) is a critical clinically significant risk factor for PrI development. This project will build on the multi-scalar model of Biomarkers for Early Identification of Pressure Injury Risk (BEIPIR) to enable earlier identification of individuals predisposed to rapid and higher levels of IMAT deposition. We will determine associations of muscle composition with genetic variations in 50 existing blood samples from Veterans with SCI and input the data to the BEIPIR model. A four year repeated measures study of 100 Veterans with SCI at LSCVAMC and JJPVAMC will validate the model. Improved personalized PrI risk assessment will enhance health and quality of life for Veterans with SCI and reduce VHA costs.	VA	Non-SBIR/STTR	Biomarkers for pressure injury risk following spinal cord injury: Development of a multi-scalar predictive model for personalized preventive health care	LOUIS STOKES CLEVELAND VA MEDICAL CENTER	CLEVELAND	UNITED STATES	OH	Independent Hospitals	441413204	RX	Spinal Cord Injury/Disorders & Neuropathic Pain[RRDA]	SCI Secondary Health Conditions	Integument	Diagnostic/Prognostic Tools		Clinical (Phase 0 or EFS)
5I01RX003081-06	3081	259880	11193210	2022	5	I01	BOGIE, KATH	Not Applicable	7	2019-11-01 12:11:00	2025-09-30 12:09:00	RX-18-013	3-Dimensional;Acceleration;Activities of Daily Living;Adipose tissue;Affect;Anterior;Area;Automobile Driving;Biological Assay;Biological Markers;Blood;Blood Tests;Blood specimen;Candidate Disease Gene;Caregivers;Caring;Cessation of life;Classification;Clinical;Cohort Studies;Complication;DNA;Data;Deposition;Development;Diagnostic Reagent Kits;Dose;Drug or chemical Tissue Distribution;Early identification;Exclusion Criteria;Exhibits;Genes;Genetic;Genetic Markers;Genetic Variation;Health;Health Care Costs;Health Status;Health behavior;Hospitalization;Image;Incidence;Individual;Inferior;Inflammation;Intramuscular;Investigation;Measures;Medical center;Metabolism;Modeling;Monitor;Muscle;Output;Participant;Pelvis;Performance;Persons;Phase;Prevention;Preventive health care;Procedures;Process;Protocols documentation;Quality Control;Quality of life;Questionnaires;Recording of previous events;Recurrence;Research;Research Design;Risk;Risk Assessment;Risk Factors;Sacral vertebra structure;Sacroiliac joint structure;Sampling;Scanning;Site;Skin;Slice;Spinal cord injury;Standardization;Supination;Surveys;Systemic disease;Telephone;Testing;Thinness;Time;Tissues;Underrepresented Populations;Update;Validation;Variant;Veterans;Whole Blood;X-Ray Computed Tomography;biomarker identification;biomarker validation;clinically significant;cohort;cost;decubitus ulcer;early detection biomarkers;economic cost;femur head;genome analysis;health administration;improved;next generation sequencing;personalized care;predictive modeling;pressure;programs;reconstruction;recruit;tool	Pressure injures (PrI) are a major secondary complication for far too many people with spinal cord injury (SCI). Development and/or recurrence of a PrI limits activities of daily living, often leading to hospitalization and even death. In addition to the devastating impact on affected individuals and their caregivers, PrI management has a significant effect on Veterans Heath Administration healthcare costs, which provides lifetime care for our Veterans with SCI. The proposed study will address the conundrum of why some Veterans with SCI suffer from a continuous cycle of recurring PrI, while others remain PrI free. The research strategy will build on the model developed by the Bogie lab of Biomarkers for Early Identification of Pressure Injury Risk (BEIPIR) for persons with SCI. BEIPIR unifies hierarchical relationships between clinical factors, health behaviors and muscle composition. We have shown that intramuscular adipose tissue (IMAT) is a critical clinically significant risk factor for PrI development. IMAT levels and accumulation rates vary greatly in this cohort. Some people exhibit rapid IMAT accumulation following SCI, while others do not. It is important to explain what is driving these changes. Our preliminary findings provide the basis for the central hypothesis: DNA variants predispose some individuals to increased deposition of IMAT following SCI, and resultant increased PrI risk. The proposed study will update the BEIPIR model by examining IMAT in conjunction with investigation of DNA variants associated with accelerated and/or higher levels of IMAT deposition. The TruSight™ One Expanded Sequencing panel (Illumina, San Diego CA) will be applied for Next Generation Sequencing of 50 existing blood samples from 38 persons with complete or incomplete SCI (AIS A-D) for whom gluteal muscle composition over time has already been evaluated. Genetic profile information, specifically DNA variants which are differentially active between persons with and without a history of PrI at a statistically significant level of p<0.05, will be selected and incorporated into the multi-scalar BEIPIR model for early identification of PrI risk. The updated BEIPIR model will be internally and externally validated to establish predicative efficacy. Internal validation of the BEIPIR model will be provided by testing the model with the genetic biomarkers identified. Split bootstrap procedures will be employed in order to derive stable estimations with low bias. A four year repeated measures study will be carried out to externally validate the BEIPIR model. A stratified study design will be employed to achieve a study cohort of 100 Veterans with SCI (AIS A-D) including participants with and without a history of PrI. Study participants will be recruited from Louis Stokes Cleveland VA Medical Center and the James J. Peters VA Medical Center (Site PI: Dr. Galea). Whole blood will be collected from study participants and DNA extracted prior to processing using the TruSight™ One Expanded Sequencing panel. Very low dose transverse pelvic region CT scans with contrast will be carried out based on our established protocol. Muscle composition and cross-sectional area will be determined using our established Hounsfield Unit scale classification protocol to determine relative lean muscle and IMAT content. 3D reconstruction will be applied to show IMAT distribution throughout the muscle. Study participants will be surveyed monthly by phone using our standardized skin status questionnaire to determine tissue health status. Incidences of tissue compromise or breakdown will be monitored and data applied to refine the BEIPIR model. Blood draw and CT scans will be repeated annually or when a PrI occurs. Longitudinal repeated measures of the de novo study cohort will be used to evaluate BEIPIR model performance and provide external validation of the model. Update and validation of the BEIPIR model will provide a clinical tool to optimize personalized care, recognizing that every person with SCI is an individual. Our proposed study has great potential to improve PrI risk assessment, enhance health status and quality of life for Veterans with SCI and reduce VHA costs. In the longer term, the BEIPIR model may provide the basis for development of a blood test kit for PrI risk. This research will also expand the de-identified genetic data publicly available for this underrepresented population.	Biomarkers for pressure injury risk following spinal cord injury: Development of a multi-scalar predictive model for personalized preventive health care	Despite the best standards of care, pressure injures (PrI) prevention remains challenging for many Veterans with spinal cord injury (SCI). The conundrum remains why many suffer from a continuous cycle of recurring PI and long periods of hospitalization while others stay PrI free. We have shown that intramuscular adipose tissue (IMAT) is a critical clinically significant risk factor for PrI development. This project will build on the multi-scalar model of Biomarkers for Early Identification of Pressure Injury Risk (BEIPIR) to enable earlier identification of individuals predisposed to rapid and higher levels of IMAT deposition. We will determine associations of muscle composition with genetic variations in 50 existing blood samples from Veterans with SCI and input the data to the BEIPIR model. A four year repeated measures study of 100 Veterans with SCI at LSCVAMC and JJPVAMC will validate the model. Improved personalized PrI risk assessment will enhance health and quality of life for Veterans with SCI and reduce VHA costs.	VA	Non-SBIR/STTR	Biomarkers for pressure injury risk following spinal cord injury: Development of a multi-scalar predictive model for personalized preventive health care	LOUIS STOKES CLEVELAND VA MEDICAL CENTER	CLEVELAND	UNITED STATES	OH	Independent Hospitals	441413204	RX	Spinal Cord Injury/Disorders & Neuropathic Pain[RRDA]	SCI Secondary Health Conditions	Integument	Diagnostic/Prognostic Tools		Clinical (Phase 0 or EFS)
5I01RX003081-06	3081	197383	11193210	2023	5	I01	BOGIE, KATH	Not Applicable	7	2019-11-01 12:11:00	2025-09-30 12:09:00	RX-18-013	3-Dimensional;Acceleration;Activities of Daily Living;Adipose tissue;Affect;Anterior;Area;Automobile Driving;Biological Assay;Biological Markers;Blood;Blood Tests;Blood specimen;Candidate Disease Gene;Caregivers;Caring;Cessation of life;Classification;Clinical;Cohort Studies;Complication;DNA;Data;Deposition;Development;Diagnostic Reagent Kits;Dose;Drug or chemical Tissue Distribution;Early identification;Exclusion Criteria;Exhibits;Genes;Genetic;Genetic Markers;Genetic Variation;Health;Health Care Costs;Health Status;Health behavior;Hospitalization;Image;Incidence;Individual;Inferior;Inflammation;Intramuscular;Investigation;Measures;Medical center;Metabolism;Modeling;Monitor;Muscle;Output;Participant;Pelvis;Performance;Persons;Phase;Prevention;Preventive health care;Procedures;Process;Protocols documentation;Quality Control;Quality of life;Questionnaires;Recording of previous events;Recurrence;Research;Research Design;Risk;Risk Assessment;Risk Factors;Sacral vertebra structure;Sacroiliac joint structure;Sampling;Scanning;Site;Skin;Slice;Spinal cord injury;Standardization;Supination;Surveys;Systemic disease;Telephone;Testing;Thinness;Time;Tissues;Underrepresented Populations;Update;Validation;Variant;Veterans;Whole Blood;X-Ray Computed Tomography;biomarker identification;biomarker validation;clinically significant;cohort;cost;decubitus ulcer;early detection biomarkers;economic cost;femur head;genome analysis;health administration;improved;next generation sequencing;personalized care;predictive modeling;pressure;programs;reconstruction;recruit;tool	Pressure injures (PrI) are a major secondary complication for far too many people with spinal cord injury (SCI). Development and/or recurrence of a PrI limits activities of daily living, often leading to hospitalization and even death. In addition to the devastating impact on affected individuals and their caregivers, PrI management has a significant effect on Veterans Heath Administration healthcare costs, which provides lifetime care for our Veterans with SCI. The proposed study will address the conundrum of why some Veterans with SCI suffer from a continuous cycle of recurring PrI, while others remain PrI free. The research strategy will build on the model developed by the Bogie lab of Biomarkers for Early Identification of Pressure Injury Risk (BEIPIR) for persons with SCI. BEIPIR unifies hierarchical relationships between clinical factors, health behaviors and muscle composition. We have shown that intramuscular adipose tissue (IMAT) is a critical clinically significant risk factor for PrI development. IMAT levels and accumulation rates vary greatly in this cohort. Some people exhibit rapid IMAT accumulation following SCI, while others do not. It is important to explain what is driving these changes. Our preliminary findings provide the basis for the central hypothesis: DNA variants predispose some individuals to increased deposition of IMAT following SCI, and resultant increased PrI risk. The proposed study will update the BEIPIR model by examining IMAT in conjunction with investigation of DNA variants associated with accelerated and/or higher levels of IMAT deposition. The TruSight™ One Expanded Sequencing panel (Illumina, San Diego CA) will be applied for Next Generation Sequencing of 50 existing blood samples from 38 persons with complete or incomplete SCI (AIS A-D) for whom gluteal muscle composition over time has already been evaluated. Genetic profile information, specifically DNA variants which are differentially active between persons with and without a history of PrI at a statistically significant level of p<0.05, will be selected and incorporated into the multi-scalar BEIPIR model for early identification of PrI risk. The updated BEIPIR model will be internally and externally validated to establish predicative efficacy. Internal validation of the BEIPIR model will be provided by testing the model with the genetic biomarkers identified. Split bootstrap procedures will be employed in order to derive stable estimations with low bias. A four year repeated measures study will be carried out to externally validate the BEIPIR model. A stratified study design will be employed to achieve a study cohort of 100 Veterans with SCI (AIS A-D) including participants with and without a history of PrI. Study participants will be recruited from Louis Stokes Cleveland VA Medical Center and the James J. Peters VA Medical Center (Site PI: Dr. Galea). Whole blood will be collected from study participants and DNA extracted prior to processing using the TruSight™ One Expanded Sequencing panel. Very low dose transverse pelvic region CT scans with contrast will be carried out based on our established protocol. Muscle composition and cross-sectional area will be determined using our established Hounsfield Unit scale classification protocol to determine relative lean muscle and IMAT content. 3D reconstruction will be applied to show IMAT distribution throughout the muscle. Study participants will be surveyed monthly by phone using our standardized skin status questionnaire to determine tissue health status. Incidences of tissue compromise or breakdown will be monitored and data applied to refine the BEIPIR model. Blood draw and CT scans will be repeated annually or when a PrI occurs. Longitudinal repeated measures of the de novo study cohort will be used to evaluate BEIPIR model performance and provide external validation of the model. Update and validation of the BEIPIR model will provide a clinical tool to optimize personalized care, recognizing that every person with SCI is an individual. Our proposed study has great potential to improve PrI risk assessment, enhance health status and quality of life for Veterans with SCI and reduce VHA costs. In the longer term, the BEIPIR model may provide the basis for development of a blood test kit for PrI risk. This research will also expand the de-identified genetic data publicly available for this underrepresented population.	Biomarkers for pressure injury risk following spinal cord injury: Development of a multi-scalar predictive model for personalized preventive health care	Despite the best standards of care, pressure injures (PrI) prevention remains challenging for many Veterans with spinal cord injury (SCI). The conundrum remains why many suffer from a continuous cycle of recurring PI and long periods of hospitalization while others stay PrI free. We have shown that intramuscular adipose tissue (IMAT) is a critical clinically significant risk factor for PrI development. This project will build on the multi-scalar model of Biomarkers for Early Identification of Pressure Injury Risk (BEIPIR) to enable earlier identification of individuals predisposed to rapid and higher levels of IMAT deposition. We will determine associations of muscle composition with genetic variations in 50 existing blood samples from Veterans with SCI and input the data to the BEIPIR model. A four year repeated measures study of 100 Veterans with SCI at LSCVAMC and JJPVAMC will validate the model. Improved personalized PrI risk assessment will enhance health and quality of life for Veterans with SCI and reduce VHA costs.	VA	Non-SBIR/STTR	Biomarkers for pressure injury risk following spinal cord injury: Development of a multi-scalar predictive model for personalized preventive health care	LOUIS STOKES CLEVELAND VA MEDICAL CENTER	CLEVELAND	UNITED STATES	OH	Independent Hospitals	441413204	RX	Spinal Cord Injury/Disorders & Neuropathic Pain[RRDA]	SCI Secondary Health Conditions	Integument	Diagnostic/Prognostic Tools		Clinical (Phase 0 or EFS)
5I01RX003081-06	3081	62606	11193210	2024	5	I01	BOGIE, KATH	Not Applicable	7	2019-11-01 12:11:00	2025-09-30 12:09:00	RX-18-013	3-Dimensional;Acceleration;Activities of Daily Living;Adipose tissue;Affect;Anterior;Area;Automobile Driving;Biological Assay;Biological Markers;Blood;Blood Tests;Blood specimen;Candidate Disease Gene;Caregivers;Caring;Cessation of life;Classification;Clinical;Cohort Studies;Complication;DNA;Data;Deposition;Development;Diagnostic Reagent Kits;Dose;Drug or chemical Tissue Distribution;Early identification;Exclusion Criteria;Exhibits;Genes;Genetic;Genetic Markers;Genetic Variation;Health;Health Care Costs;Health Status;Health behavior;Hospitalization;Image;Incidence;Individual;Inferior;Inflammation;Intramuscular;Investigation;Measures;Medical center;Metabolism;Modeling;Monitor;Muscle;Output;Participant;Pelvis;Performance;Persons;Phase;Prevention;Preventive health care;Procedures;Process;Protocols documentation;Quality Control;Quality of life;Questionnaires;Recording of previous events;Recurrence;Research;Research Design;Risk;Risk Assessment;Risk Factors;Sacral vertebra structure;Sacroiliac joint structure;Sampling;Scanning;Site;Skin;Slice;Spinal cord injury;Standardization;Supination;Surveys;Systemic disease;Telephone;Testing;Thinness;Time;Tissues;Underrepresented Populations;Update;Validation;Variant;Veterans;Whole Blood;X-Ray Computed Tomography;biomarker identification;biomarker validation;clinically significant;cohort;cost;decubitus ulcer;early detection biomarkers;economic cost;femur head;genome analysis;health administration;improved;next generation sequencing;personalized care;predictive modeling;pressure;programs;reconstruction;recruit;tool	Pressure injures (PrI) are a major secondary complication for far too many people with spinal cord injury (SCI). Development and/or recurrence of a PrI limits activities of daily living, often leading to hospitalization and even death. In addition to the devastating impact on affected individuals and their caregivers, PrI management has a significant effect on Veterans Heath Administration healthcare costs, which provides lifetime care for our Veterans with SCI. The proposed study will address the conundrum of why some Veterans with SCI suffer from a continuous cycle of recurring PrI, while others remain PrI free. The research strategy will build on the model developed by the Bogie lab of Biomarkers for Early Identification of Pressure Injury Risk (BEIPIR) for persons with SCI. BEIPIR unifies hierarchical relationships between clinical factors, health behaviors and muscle composition. We have shown that intramuscular adipose tissue (IMAT) is a critical clinically significant risk factor for PrI development. IMAT levels and accumulation rates vary greatly in this cohort. Some people exhibit rapid IMAT accumulation following SCI, while others do not. It is important to explain what is driving these changes. Our preliminary findings provide the basis for the central hypothesis: DNA variants predispose some individuals to increased deposition of IMAT following SCI, and resultant increased PrI risk. The proposed study will update the BEIPIR model by examining IMAT in conjunction with investigation of DNA variants associated with accelerated and/or higher levels of IMAT deposition. The TruSight™ One Expanded Sequencing panel (Illumina, San Diego CA) will be applied for Next Generation Sequencing of 50 existing blood samples from 38 persons with complete or incomplete SCI (AIS A-D) for whom gluteal muscle composition over time has already been evaluated. Genetic profile information, specifically DNA variants which are differentially active between persons with and without a history of PrI at a statistically significant level of p<0.05, will be selected and incorporated into the multi-scalar BEIPIR model for early identification of PrI risk. The updated BEIPIR model will be internally and externally validated to establish predicative efficacy. Internal validation of the BEIPIR model will be provided by testing the model with the genetic biomarkers identified. Split bootstrap procedures will be employed in order to derive stable estimations with low bias. A four year repeated measures study will be carried out to externally validate the BEIPIR model. A stratified study design will be employed to achieve a study cohort of 100 Veterans with SCI (AIS A-D) including participants with and without a history of PrI. Study participants will be recruited from Louis Stokes Cleveland VA Medical Center and the James J. Peters VA Medical Center (Site PI: Dr. Galea). Whole blood will be collected from study participants and DNA extracted prior to processing using the TruSight™ One Expanded Sequencing panel. Very low dose transverse pelvic region CT scans with contrast will be carried out based on our established protocol. Muscle composition and cross-sectional area will be determined using our established Hounsfield Unit scale classification protocol to determine relative lean muscle and IMAT content. 3D reconstruction will be applied to show IMAT distribution throughout the muscle. Study participants will be surveyed monthly by phone using our standardized skin status questionnaire to determine tissue health status. Incidences of tissue compromise or breakdown will be monitored and data applied to refine the BEIPIR model. Blood draw and CT scans will be repeated annually or when a PrI occurs. Longitudinal repeated measures of the de novo study cohort will be used to evaluate BEIPIR model performance and provide external validation of the model. Update and validation of the BEIPIR model will provide a clinical tool to optimize personalized care, recognizing that every person with SCI is an individual. Our proposed study has great potential to improve PrI risk assessment, enhance health status and quality of life for Veterans with SCI and reduce VHA costs. In the longer term, the BEIPIR model may provide the basis for development of a blood test kit for PrI risk. This research will also expand the de-identified genetic data publicly available for this underrepresented population.	Biomarkers for pressure injury risk following spinal cord injury: Development of a multi-scalar predictive model for personalized preventive health care	Despite the best standards of care, pressure injures (PrI) prevention remains challenging for many Veterans with spinal cord injury (SCI). The conundrum remains why many suffer from a continuous cycle of recurring PI and long periods of hospitalization while others stay PrI free. We have shown that intramuscular adipose tissue (IMAT) is a critical clinically significant risk factor for PrI development. This project will build on the multi-scalar model of Biomarkers for Early Identification of Pressure Injury Risk (BEIPIR) to enable earlier identification of individuals predisposed to rapid and higher levels of IMAT deposition. We will determine associations of muscle composition with genetic variations in 50 existing blood samples from Veterans with SCI and input the data to the BEIPIR model. A four year repeated measures study of 100 Veterans with SCI at LSCVAMC and JJPVAMC will validate the model. Improved personalized PrI risk assessment will enhance health and quality of life for Veterans with SCI and reduce VHA costs.	VA	Non-SBIR/STTR	Biomarkers for pressure injury risk following spinal cord injury: Development of a multi-scalar predictive model for personalized preventive health care	LOUIS STOKES CLEVELAND VA MEDICAL CENTER	CLEVELAND	UNITED STATES	OH	Independent Hospitals	441413204	RX	Spinal Cord Injury/Disorders & Neuropathic Pain[RRDA]	SCI Secondary Health Conditions	Integument	Diagnostic/Prognostic Tools		Clinical (Phase 0 or EFS)
5I01RX003081-06	3081	0	11193210	2025	5	I01	BOGIE, KATH	Not Applicable	7	2019-11-01 12:11:00	2025-09-30 12:09:00	RX-18-013	3-Dimensional;Acceleration;Activities of Daily Living;Adipose tissue;Affect;Anterior;Area;Automobile Driving;Biological Assay;Biological Markers;Blood;Blood Tests;Blood specimen;Candidate Disease Gene;Caregivers;Caring;Cessation of life;Classification;Clinical;Cohort Studies;Complication;DNA;Data;Deposition;Development;Diagnostic Reagent Kits;Dose;Drug or chemical Tissue Distribution;Early identification;Exclusion Criteria;Exhibits;Genes;Genetic;Genetic Markers;Genetic Variation;Health;Health Care Costs;Health Status;Health behavior;Hospitalization;Image;Incidence;Individual;Inferior;Inflammation;Intramuscular;Investigation;Measures;Medical center;Metabolism;Modeling;Monitor;Muscle;Output;Participant;Pelvis;Performance;Persons;Phase;Prevention;Preventive health care;Procedures;Process;Protocols documentation;Quality Control;Quality of life;Questionnaires;Recording of previous events;Recurrence;Research;Research Design;Risk;Risk Assessment;Risk Factors;Sacral vertebra structure;Sacroiliac joint structure;Sampling;Scanning;Site;Skin;Slice;Spinal cord injury;Standardization;Supination;Surveys;Systemic disease;Telephone;Testing;Thinness;Time;Tissues;Underrepresented Populations;Update;Validation;Variant;Veterans;Whole Blood;X-Ray Computed Tomography;biomarker identification;biomarker validation;clinically significant;cohort;cost;decubitus ulcer;early detection biomarkers;economic cost;femur head;genome analysis;health administration;improved;next generation sequencing;personalized care;predictive modeling;pressure;programs;reconstruction;recruit;tool	Pressure injures (PrI) are a major secondary complication for far too many people with spinal cord injury (SCI). Development and/or recurrence of a PrI limits activities of daily living, often leading to hospitalization and even death. In addition to the devastating impact on affected individuals and their caregivers, PrI management has a significant effect on Veterans Heath Administration healthcare costs, which provides lifetime care for our Veterans with SCI. The proposed study will address the conundrum of why some Veterans with SCI suffer from a continuous cycle of recurring PrI, while others remain PrI free. The research strategy will build on the model developed by the Bogie lab of Biomarkers for Early Identification of Pressure Injury Risk (BEIPIR) for persons with SCI. BEIPIR unifies hierarchical relationships between clinical factors, health behaviors and muscle composition. We have shown that intramuscular adipose tissue (IMAT) is a critical clinically significant risk factor for PrI development. IMAT levels and accumulation rates vary greatly in this cohort. Some people exhibit rapid IMAT accumulation following SCI, while others do not. It is important to explain what is driving these changes. Our preliminary findings provide the basis for the central hypothesis: DNA variants predispose some individuals to increased deposition of IMAT following SCI, and resultant increased PrI risk. The proposed study will update the BEIPIR model by examining IMAT in conjunction with investigation of DNA variants associated with accelerated and/or higher levels of IMAT deposition. The TruSight™ One Expanded Sequencing panel (Illumina, San Diego CA) will be applied for Next Generation Sequencing of 50 existing blood samples from 38 persons with complete or incomplete SCI (AIS A-D) for whom gluteal muscle composition over time has already been evaluated. Genetic profile information, specifically DNA variants which are differentially active between persons with and without a history of PrI at a statistically significant level of p<0.05, will be selected and incorporated into the multi-scalar BEIPIR model for early identification of PrI risk. The updated BEIPIR model will be internally and externally validated to establish predicative efficacy. Internal validation of the BEIPIR model will be provided by testing the model with the genetic biomarkers identified. Split bootstrap procedures will be employed in order to derive stable estimations with low bias. A four year repeated measures study will be carried out to externally validate the BEIPIR model. A stratified study design will be employed to achieve a study cohort of 100 Veterans with SCI (AIS A-D) including participants with and without a history of PrI. Study participants will be recruited from Louis Stokes Cleveland VA Medical Center and the James J. Peters VA Medical Center (Site PI: Dr. Galea). Whole blood will be collected from study participants and DNA extracted prior to processing using the TruSight™ One Expanded Sequencing panel. Very low dose transverse pelvic region CT scans with contrast will be carried out based on our established protocol. Muscle composition and cross-sectional area will be determined using our established Hounsfield Unit scale classification protocol to determine relative lean muscle and IMAT content. 3D reconstruction will be applied to show IMAT distribution throughout the muscle. Study participants will be surveyed monthly by phone using our standardized skin status questionnaire to determine tissue health status. Incidences of tissue compromise or breakdown will be monitored and data applied to refine the BEIPIR model. Blood draw and CT scans will be repeated annually or when a PrI occurs. Longitudinal repeated measures of the de novo study cohort will be used to evaluate BEIPIR model performance and provide external validation of the model. Update and validation of the BEIPIR model will provide a clinical tool to optimize personalized care, recognizing that every person with SCI is an individual. Our proposed study has great potential to improve PrI risk assessment, enhance health status and quality of life for Veterans with SCI and reduce VHA costs. In the longer term, the BEIPIR model may provide the basis for development of a blood test kit for PrI risk. This research will also expand the de-identified genetic data publicly available for this underrepresented population.	Biomarkers for pressure injury risk following spinal cord injury: Development of a multi-scalar predictive model for personalized preventive health care	Despite the best standards of care, pressure injures (PrI) prevention remains challenging for many Veterans with spinal cord injury (SCI). The conundrum remains why many suffer from a continuous cycle of recurring PI and long periods of hospitalization while others stay PrI free. We have shown that intramuscular adipose tissue (IMAT) is a critical clinically significant risk factor for PrI development. This project will build on the multi-scalar model of Biomarkers for Early Identification of Pressure Injury Risk (BEIPIR) to enable earlier identification of individuals predisposed to rapid and higher levels of IMAT deposition. We will determine associations of muscle composition with genetic variations in 50 existing blood samples from Veterans with SCI and input the data to the BEIPIR model. A four year repeated measures study of 100 Veterans with SCI at LSCVAMC and JJPVAMC will validate the model. Improved personalized PrI risk assessment will enhance health and quality of life for Veterans with SCI and reduce VHA costs.	VA	Non-SBIR/STTR	Biomarkers for pressure injury risk following spinal cord injury: Development of a multi-scalar predictive model for personalized preventive health care	LOUIS STOKES CLEVELAND VA MEDICAL CENTER	CLEVELAND	UNITED STATES	OH	Independent Hospitals	441413204	RX	Spinal Cord Injury/Disorders & Neuropathic Pain[RRDA]	SCI Secondary Health Conditions	Integument	Diagnostic/Prognostic Tools		Clinical (Phase 0 or EFS)
5I01BX003190-04	3190	112500	9859326	2017	5	I01	KOCSIS, JEFFERY D.	Not Applicable	3	2017-01-01 12:01:00	2020-12-31 12:12:00	BX-16-001	Address;Aneuploidy;Animal Model;Animals;Astrocytes;Autologous;Bacteria;Blood;Blood Circulation;Blood Vessels;Bone Marrow;Caliber;Cell Communication;Cell Therapy;Cells;Clinical;Clinical Research;Clinical Trials;Data;Detection;Development;Disease;Disease model;Distant;Dose;Endocrine;Extravasation;Future;Health;Healthcare;Hypertrophy;Immune;Infusion procedures;Injury;Intervention;Intravenous;Intravenous infusion procedures;Label;Lead;Lesion;Lung;Mediating;Medical;Membrane;Mesenchymal;Mesenchymal Stem Cell Transplantation;Mesenchymal Stem Cells;Messenger RNA;Metabolic Clearance Rate;MicroRNAs;Nanosphere;Natural regeneration;Organ;Pattern;Physical Medicine;Play;Population;Preparation;Property;Proteins;RNA;Rattus;Recovery of Function;Regenerative response;Risk;Rodent Model;Role;Safety;Sensory;Site;Source;Spinal Cord;Spinal Cord Contusions;Spinal cord damage;Spinal cord injury;Spinal cord injury patients;Stem cell transplant;Stroke;Structure;Surface;Testing;Therapeutic;Therapeutic Agents;Therapeutic Effect;Therapeutic Intervention;Therapeutic Uses;Time;Tissues;Transplantation;Treatment Efficacy;Veterans;Work;axonal sprouting;cell type;dosage;exosome;experimental study;functional outcomes;fungus;gender difference;improved;in vivo;injured;injury recovery;macrophage;nervous system disorder;paracrine;particle;pre-clinical;preclinical study;relating to nervous system;release factor;repaired;response;small molecule;stem cell therapy;stem cells;success;tissue repair;trafficking;uptake	Project Summary/Abstract: Spinal cord injury (SCI) is a major health care issue in our Veteran population. While rehabilitation medicine provides for some therapeutic improvement for SCI there are no medical interventions that lead to protection of neural tissue or induce regenerative responses. However, a number of cell therapy and small molecule approaches to both protect and promote regeneration have been successful in pre-clinical studies using animal models. Intravenous infusions of bone marrow-derived mesenchymal/stromal stem cells (MSCs) have been demonstrated to produce beneficial effects in repairing tissue damage. Intravenous infusion of MSCs also has beneficial effects in a number of experimental neurological disorders including stroke and spinal cord injury. In some injury or disease models the therapeutic effects of MSC transplantation have been replicated by transplantation of exosomes produced by these MSCs. Exosomes are nanosphere membrane bound particles containing proteins and mRNAs/miRNAs which are highly stable and are capable of being taken up by other cells and altering their function. These recently characterized secreted cellular nanospheres are believed to play an important role in cell-cell communication in both health and disease. Preliminary studies in our lab have found that intravenous infusion of exosomes produced by cultured MSCs can replicate therapeutic effects of MSC infusion in spinal cord injured rats including improved locomotor function and decreased vascular leakage in the spinal cord within one week after intravenous infusion. We propose to determine if these beneficial effects observed early in SCI are sustained and how they compare to MSC infusion. The overall objective of this project is to evaluate the therapeutic potential of intravenously delivered MSC-derived exosomes for spinal cord injury (SCI). Exosomes are more stable and storable than cells and pose no risk of aneuploidy and have a lower possibility of immune rejection. The preclinical work we propose here is directed to provide basic information on safety and the potential therapeutic effects of intravenously delivered MSC- derived exosomes in the context of potential future clinical studies in SCI patients. We currently have ongoing clinical trials in both SCI and stroke using autologous MSCs, and success with the proposed studies could facilitate the development of a clinical study using MSC-derived exosomes for SCI.	Therapeutic Potential of Mesenchymal Stem Cell-Derived Exosomes for Treatment of Contusive Spinal Cord Injury	Spinal cord injury (SCI) is a major clinical concern for our Veteran population and there are limited therapeutic interventions. Transplantation of mesenchymal stem cells (MSCs) are therapeutically efficacious in animal models of SCI and we currently have an ongoing clinical study using i.v. MSCs in SCI patients. Both i.v. infusion of MSCs reduces lesion size and improves functional recovery in SCI. In some disease models the therapeutic effects of MSCs have been replicated by transplantation of MSC-derived exosomes. Exosomes are small membrane bound nanospheres shed by cells and contain proteins and mRNAs/miRNAs which are capable of being taken up by other cells and altering their function. Our preliminary data suggest that MSC- derived exosomes have a therapeutic effect in SCI. Exosomes are more stable and storable than cells and pose no risk of aneuploidy and have a lower possibility of immune rejection. The overall objective of this project is to evaluate the therapeutic potential of intravenously delivered MSC-derived exosomes in SCI.	VA	Non-SBIR/STTR	Therapeutic Potential of Mesenchymal Stem Cell-Derived Exosomes for Treatment of Contusive Spinal Cord Injury	VA CONNECTICUT HEALTHCARE SYSTEM	WEST HAVEN	UNITED STATES	CT	Independent Hospitals	65162770	BX	Neurobiology C[NURC]	Unable to Classify	Unable to Classify	Other Biologics		Preclinical
5I01BX003190-04	3190	150000	9859326	2018	5	I01	KOCSIS, JEFFERY D.	Not Applicable	3	2017-01-01 12:01:00	2020-12-31 12:12:00	BX-16-001	Address;Aneuploidy;Animal Model;Animals;Astrocytes;Autologous;Bacteria;Blood;Blood Circulation;Blood Vessels;Bone Marrow;Caliber;Cell Communication;Cell Therapy;Cells;Clinical;Clinical Research;Clinical Trials;Data;Detection;Development;Disease;Disease model;Distant;Dose;Endocrine;Extravasation;Future;Health;Healthcare;Hypertrophy;Immune;Infusion procedures;Injury;Intervention;Intravenous;Intravenous infusion procedures;Label;Lead;Lesion;Lung;Mediating;Medical;Membrane;Mesenchymal;Mesenchymal Stem Cell Transplantation;Mesenchymal Stem Cells;Messenger RNA;Metabolic Clearance Rate;MicroRNAs;Nanosphere;Natural regeneration;Organ;Pattern;Physical Medicine;Play;Population;Preparation;Property;Proteins;RNA;Rattus;Recovery of Function;Regenerative response;Risk;Rodent Model;Role;Safety;Sensory;Site;Source;Spinal Cord;Spinal Cord Contusions;Spinal cord damage;Spinal cord injury;Spinal cord injury patients;Stem cell transplant;Stroke;Structure;Surface;Testing;Therapeutic;Therapeutic Agents;Therapeutic Effect;Therapeutic Intervention;Therapeutic Uses;Time;Tissues;Transplantation;Treatment Efficacy;Veterans;Work;axonal sprouting;cell type;dosage;exosome;experimental study;functional outcomes;fungus;gender difference;improved;in vivo;injured;injury recovery;macrophage;nervous system disorder;paracrine;particle;pre-clinical;preclinical study;relating to nervous system;release factor;repaired;response;small molecule;stem cell therapy;stem cells;success;tissue repair;trafficking;uptake	Project Summary/Abstract: Spinal cord injury (SCI) is a major health care issue in our Veteran population. While rehabilitation medicine provides for some therapeutic improvement for SCI there are no medical interventions that lead to protection of neural tissue or induce regenerative responses. However, a number of cell therapy and small molecule approaches to both protect and promote regeneration have been successful in pre-clinical studies using animal models. Intravenous infusions of bone marrow-derived mesenchymal/stromal stem cells (MSCs) have been demonstrated to produce beneficial effects in repairing tissue damage. Intravenous infusion of MSCs also has beneficial effects in a number of experimental neurological disorders including stroke and spinal cord injury. In some injury or disease models the therapeutic effects of MSC transplantation have been replicated by transplantation of exosomes produced by these MSCs. Exosomes are nanosphere membrane bound particles containing proteins and mRNAs/miRNAs which are highly stable and are capable of being taken up by other cells and altering their function. These recently characterized secreted cellular nanospheres are believed to play an important role in cell-cell communication in both health and disease. Preliminary studies in our lab have found that intravenous infusion of exosomes produced by cultured MSCs can replicate therapeutic effects of MSC infusion in spinal cord injured rats including improved locomotor function and decreased vascular leakage in the spinal cord within one week after intravenous infusion. We propose to determine if these beneficial effects observed early in SCI are sustained and how they compare to MSC infusion. The overall objective of this project is to evaluate the therapeutic potential of intravenously delivered MSC-derived exosomes for spinal cord injury (SCI). Exosomes are more stable and storable than cells and pose no risk of aneuploidy and have a lower possibility of immune rejection. The preclinical work we propose here is directed to provide basic information on safety and the potential therapeutic effects of intravenously delivered MSC- derived exosomes in the context of potential future clinical studies in SCI patients. We currently have ongoing clinical trials in both SCI and stroke using autologous MSCs, and success with the proposed studies could facilitate the development of a clinical study using MSC-derived exosomes for SCI.	Therapeutic Potential of Mesenchymal Stem Cell-Derived Exosomes for Treatment of Contusive Spinal Cord Injury	Spinal cord injury (SCI) is a major clinical concern for our Veteran population and there are limited therapeutic interventions. Transplantation of mesenchymal stem cells (MSCs) are therapeutically efficacious in animal models of SCI and we currently have an ongoing clinical study using i.v. MSCs in SCI patients. Both i.v. infusion of MSCs reduces lesion size and improves functional recovery in SCI. In some disease models the therapeutic effects of MSCs have been replicated by transplantation of MSC-derived exosomes. Exosomes are small membrane bound nanospheres shed by cells and contain proteins and mRNAs/miRNAs which are capable of being taken up by other cells and altering their function. Our preliminary data suggest that MSC- derived exosomes have a therapeutic effect in SCI. Exosomes are more stable and storable than cells and pose no risk of aneuploidy and have a lower possibility of immune rejection. The overall objective of this project is to evaluate the therapeutic potential of intravenously delivered MSC-derived exosomes in SCI.	VA	Non-SBIR/STTR	Therapeutic Potential of Mesenchymal Stem Cell-Derived Exosomes for Treatment of Contusive Spinal Cord Injury	VA CONNECTICUT HEALTHCARE SYSTEM	WEST HAVEN	UNITED STATES	CT	Independent Hospitals	65162770	BX	Neurobiology C[NURC]	Unable to Classify	Unable to Classify	Other Biologics		Preclinical
5I01BX003190-04	3190	165000	9859326	2019	5	I01	KOCSIS, JEFFERY D.	Not Applicable	3	2017-01-01 12:01:00	2020-12-31 12:12:00	BX-16-001	Address;Aneuploidy;Animal Model;Animals;Astrocytes;Autologous;Bacteria;Blood;Blood Circulation;Blood Vessels;Bone Marrow;Caliber;Cell Communication;Cell Therapy;Cells;Clinical;Clinical Research;Clinical Trials;Data;Detection;Development;Disease;Disease model;Distant;Dose;Endocrine;Extravasation;Future;Health;Healthcare;Hypertrophy;Immune;Infusion procedures;Injury;Intervention;Intravenous;Intravenous infusion procedures;Label;Lead;Lesion;Lung;Mediating;Medical;Membrane;Mesenchymal;Mesenchymal Stem Cell Transplantation;Mesenchymal Stem Cells;Messenger RNA;Metabolic Clearance Rate;MicroRNAs;Nanosphere;Natural regeneration;Organ;Pattern;Physical Medicine;Play;Population;Preparation;Property;Proteins;RNA;Rattus;Recovery of Function;Regenerative response;Risk;Rodent Model;Role;Safety;Sensory;Site;Source;Spinal Cord;Spinal Cord Contusions;Spinal cord damage;Spinal cord injury;Spinal cord injury patients;Stem cell transplant;Stroke;Structure;Surface;Testing;Therapeutic;Therapeutic Agents;Therapeutic Effect;Therapeutic Intervention;Therapeutic Uses;Time;Tissues;Transplantation;Treatment Efficacy;Veterans;Work;axonal sprouting;cell type;dosage;exosome;experimental study;functional outcomes;fungus;gender difference;improved;in vivo;injured;injury recovery;macrophage;nervous system disorder;paracrine;particle;pre-clinical;preclinical study;relating to nervous system;release factor;repaired;response;small molecule;stem cell therapy;stem cells;success;tissue repair;trafficking;uptake	Project Summary/Abstract: Spinal cord injury (SCI) is a major health care issue in our Veteran population. While rehabilitation medicine provides for some therapeutic improvement for SCI there are no medical interventions that lead to protection of neural tissue or induce regenerative responses. However, a number of cell therapy and small molecule approaches to both protect and promote regeneration have been successful in pre-clinical studies using animal models. Intravenous infusions of bone marrow-derived mesenchymal/stromal stem cells (MSCs) have been demonstrated to produce beneficial effects in repairing tissue damage. Intravenous infusion of MSCs also has beneficial effects in a number of experimental neurological disorders including stroke and spinal cord injury. In some injury or disease models the therapeutic effects of MSC transplantation have been replicated by transplantation of exosomes produced by these MSCs. Exosomes are nanosphere membrane bound particles containing proteins and mRNAs/miRNAs which are highly stable and are capable of being taken up by other cells and altering their function. These recently characterized secreted cellular nanospheres are believed to play an important role in cell-cell communication in both health and disease. Preliminary studies in our lab have found that intravenous infusion of exosomes produced by cultured MSCs can replicate therapeutic effects of MSC infusion in spinal cord injured rats including improved locomotor function and decreased vascular leakage in the spinal cord within one week after intravenous infusion. We propose to determine if these beneficial effects observed early in SCI are sustained and how they compare to MSC infusion. The overall objective of this project is to evaluate the therapeutic potential of intravenously delivered MSC-derived exosomes for spinal cord injury (SCI). Exosomes are more stable and storable than cells and pose no risk of aneuploidy and have a lower possibility of immune rejection. The preclinical work we propose here is directed to provide basic information on safety and the potential therapeutic effects of intravenously delivered MSC- derived exosomes in the context of potential future clinical studies in SCI patients. We currently have ongoing clinical trials in both SCI and stroke using autologous MSCs, and success with the proposed studies could facilitate the development of a clinical study using MSC-derived exosomes for SCI.	Therapeutic Potential of Mesenchymal Stem Cell-Derived Exosomes for Treatment of Contusive Spinal Cord Injury	Spinal cord injury (SCI) is a major clinical concern for our Veteran population and there are limited therapeutic interventions. Transplantation of mesenchymal stem cells (MSCs) are therapeutically efficacious in animal models of SCI and we currently have an ongoing clinical study using i.v. MSCs in SCI patients. Both i.v. infusion of MSCs reduces lesion size and improves functional recovery in SCI. In some disease models the therapeutic effects of MSCs have been replicated by transplantation of MSC-derived exosomes. Exosomes are small membrane bound nanospheres shed by cells and contain proteins and mRNAs/miRNAs which are capable of being taken up by other cells and altering their function. Our preliminary data suggest that MSC- derived exosomes have a therapeutic effect in SCI. Exosomes are more stable and storable than cells and pose no risk of aneuploidy and have a lower possibility of immune rejection. The overall objective of this project is to evaluate the therapeutic potential of intravenously delivered MSC-derived exosomes in SCI.	VA	Non-SBIR/STTR	Therapeutic Potential of Mesenchymal Stem Cell-Derived Exosomes for Treatment of Contusive Spinal Cord Injury	VA CONNECTICUT HEALTHCARE SYSTEM	WEST HAVEN	UNITED STATES	CT	Independent Hospitals	65162770	BX	Neurobiology C[NURC]	Unable to Classify	Unable to Classify	Other Biologics		Preclinical
5I01BX003190-04	3190	165000	9859326	2020	5	I01	KOCSIS, JEFFERY D.	Not Applicable	3	2017-01-01 12:01:00	2020-12-31 12:12:00	BX-16-001	Address;Aneuploidy;Animal Model;Animals;Astrocytes;Autologous;Bacteria;Blood;Blood Circulation;Blood Vessels;Bone Marrow;Caliber;Cell Communication;Cell Therapy;Cells;Clinical;Clinical Research;Clinical Trials;Data;Detection;Development;Disease;Disease model;Distant;Dose;Endocrine;Extravasation;Future;Health;Healthcare;Hypertrophy;Immune;Infusion procedures;Injury;Intervention;Intravenous;Intravenous infusion procedures;Label;Lead;Lesion;Lung;Mediating;Medical;Membrane;Mesenchymal;Mesenchymal Stem Cell Transplantation;Mesenchymal Stem Cells;Messenger RNA;Metabolic Clearance Rate;MicroRNAs;Nanosphere;Natural regeneration;Organ;Pattern;Physical Medicine;Play;Population;Preparation;Property;Proteins;RNA;Rattus;Recovery of Function;Regenerative response;Risk;Rodent Model;Role;Safety;Sensory;Site;Source;Spinal Cord;Spinal Cord Contusions;Spinal cord damage;Spinal cord injury;Spinal cord injury patients;Stem cell transplant;Stroke;Structure;Surface;Testing;Therapeutic;Therapeutic Agents;Therapeutic Effect;Therapeutic Intervention;Therapeutic Uses;Time;Tissues;Transplantation;Treatment Efficacy;Veterans;Work;axonal sprouting;cell type;dosage;exosome;experimental study;functional outcomes;fungus;gender difference;improved;in vivo;injured;injury recovery;macrophage;nervous system disorder;paracrine;particle;pre-clinical;preclinical study;relating to nervous system;release factor;repaired;response;small molecule;stem cell therapy;stem cells;success;tissue repair;trafficking;uptake	Project Summary/Abstract: Spinal cord injury (SCI) is a major health care issue in our Veteran population. While rehabilitation medicine provides for some therapeutic improvement for SCI there are no medical interventions that lead to protection of neural tissue or induce regenerative responses. However, a number of cell therapy and small molecule approaches to both protect and promote regeneration have been successful in pre-clinical studies using animal models. Intravenous infusions of bone marrow-derived mesenchymal/stromal stem cells (MSCs) have been demonstrated to produce beneficial effects in repairing tissue damage. Intravenous infusion of MSCs also has beneficial effects in a number of experimental neurological disorders including stroke and spinal cord injury. In some injury or disease models the therapeutic effects of MSC transplantation have been replicated by transplantation of exosomes produced by these MSCs. Exosomes are nanosphere membrane bound particles containing proteins and mRNAs/miRNAs which are highly stable and are capable of being taken up by other cells and altering their function. These recently characterized secreted cellular nanospheres are believed to play an important role in cell-cell communication in both health and disease. Preliminary studies in our lab have found that intravenous infusion of exosomes produced by cultured MSCs can replicate therapeutic effects of MSC infusion in spinal cord injured rats including improved locomotor function and decreased vascular leakage in the spinal cord within one week after intravenous infusion. We propose to determine if these beneficial effects observed early in SCI are sustained and how they compare to MSC infusion. The overall objective of this project is to evaluate the therapeutic potential of intravenously delivered MSC-derived exosomes for spinal cord injury (SCI). Exosomes are more stable and storable than cells and pose no risk of aneuploidy and have a lower possibility of immune rejection. The preclinical work we propose here is directed to provide basic information on safety and the potential therapeutic effects of intravenously delivered MSC- derived exosomes in the context of potential future clinical studies in SCI patients. We currently have ongoing clinical trials in both SCI and stroke using autologous MSCs, and success with the proposed studies could facilitate the development of a clinical study using MSC-derived exosomes for SCI.	Therapeutic Potential of Mesenchymal Stem Cell-Derived Exosomes for Treatment of Contusive Spinal Cord Injury	Spinal cord injury (SCI) is a major clinical concern for our Veteran population and there are limited therapeutic interventions. Transplantation of mesenchymal stem cells (MSCs) are therapeutically efficacious in animal models of SCI and we currently have an ongoing clinical study using i.v. MSCs in SCI patients. Both i.v. infusion of MSCs reduces lesion size and improves functional recovery in SCI. In some disease models the therapeutic effects of MSCs have been replicated by transplantation of MSC-derived exosomes. Exosomes are small membrane bound nanospheres shed by cells and contain proteins and mRNAs/miRNAs which are capable of being taken up by other cells and altering their function. Our preliminary data suggest that MSC- derived exosomes have a therapeutic effect in SCI. Exosomes are more stable and storable than cells and pose no risk of aneuploidy and have a lower possibility of immune rejection. The overall objective of this project is to evaluate the therapeutic potential of intravenously delivered MSC-derived exosomes in SCI.	VA	Non-SBIR/STTR	Therapeutic Potential of Mesenchymal Stem Cell-Derived Exosomes for Treatment of Contusive Spinal Cord Injury	VA CONNECTICUT HEALTHCARE SYSTEM	WEST HAVEN	UNITED STATES	CT	Independent Hospitals	65162770	BX	Neurobiology C[NURC]	Unable to Classify	Unable to Classify	Other Biologics		Preclinical
5I01BX003190-04	3190	41250	9859326	2021	5	I01	KOCSIS, JEFFERY D.	Not Applicable	3	2017-01-01 12:01:00	2020-12-31 12:12:00	BX-16-001	Address;Aneuploidy;Animal Model;Animals;Astrocytes;Autologous;Bacteria;Blood;Blood Circulation;Blood Vessels;Bone Marrow;Caliber;Cell Communication;Cell Therapy;Cells;Clinical;Clinical Research;Clinical Trials;Data;Detection;Development;Disease;Disease model;Distant;Dose;Endocrine;Extravasation;Future;Health;Healthcare;Hypertrophy;Immune;Infusion procedures;Injury;Intervention;Intravenous;Intravenous infusion procedures;Label;Lead;Lesion;Lung;Mediating;Medical;Membrane;Mesenchymal;Mesenchymal Stem Cell Transplantation;Mesenchymal Stem Cells;Messenger RNA;Metabolic Clearance Rate;MicroRNAs;Nanosphere;Natural regeneration;Organ;Pattern;Physical Medicine;Play;Population;Preparation;Property;Proteins;RNA;Rattus;Recovery of Function;Regenerative response;Risk;Rodent Model;Role;Safety;Sensory;Site;Source;Spinal Cord;Spinal Cord Contusions;Spinal cord damage;Spinal cord injury;Spinal cord injury patients;Stem cell transplant;Stroke;Structure;Surface;Testing;Therapeutic;Therapeutic Agents;Therapeutic Effect;Therapeutic Intervention;Therapeutic Uses;Time;Tissues;Transplantation;Treatment Efficacy;Veterans;Work;axonal sprouting;cell type;dosage;exosome;experimental study;functional outcomes;fungus;gender difference;improved;in vivo;injured;injury recovery;macrophage;nervous system disorder;paracrine;particle;pre-clinical;preclinical study;relating to nervous system;release factor;repaired;response;small molecule;stem cell therapy;stem cells;success;tissue repair;trafficking;uptake	Project Summary/Abstract: Spinal cord injury (SCI) is a major health care issue in our Veteran population. While rehabilitation medicine provides for some therapeutic improvement for SCI there are no medical interventions that lead to protection of neural tissue or induce regenerative responses. However, a number of cell therapy and small molecule approaches to both protect and promote regeneration have been successful in pre-clinical studies using animal models. Intravenous infusions of bone marrow-derived mesenchymal/stromal stem cells (MSCs) have been demonstrated to produce beneficial effects in repairing tissue damage. Intravenous infusion of MSCs also has beneficial effects in a number of experimental neurological disorders including stroke and spinal cord injury. In some injury or disease models the therapeutic effects of MSC transplantation have been replicated by transplantation of exosomes produced by these MSCs. Exosomes are nanosphere membrane bound particles containing proteins and mRNAs/miRNAs which are highly stable and are capable of being taken up by other cells and altering their function. These recently characterized secreted cellular nanospheres are believed to play an important role in cell-cell communication in both health and disease. Preliminary studies in our lab have found that intravenous infusion of exosomes produced by cultured MSCs can replicate therapeutic effects of MSC infusion in spinal cord injured rats including improved locomotor function and decreased vascular leakage in the spinal cord within one week after intravenous infusion. We propose to determine if these beneficial effects observed early in SCI are sustained and how they compare to MSC infusion. The overall objective of this project is to evaluate the therapeutic potential of intravenously delivered MSC-derived exosomes for spinal cord injury (SCI). Exosomes are more stable and storable than cells and pose no risk of aneuploidy and have a lower possibility of immune rejection. The preclinical work we propose here is directed to provide basic information on safety and the potential therapeutic effects of intravenously delivered MSC- derived exosomes in the context of potential future clinical studies in SCI patients. We currently have ongoing clinical trials in both SCI and stroke using autologous MSCs, and success with the proposed studies could facilitate the development of a clinical study using MSC-derived exosomes for SCI.	Therapeutic Potential of Mesenchymal Stem Cell-Derived Exosomes for Treatment of Contusive Spinal Cord Injury	Spinal cord injury (SCI) is a major clinical concern for our Veteran population and there are limited therapeutic interventions. Transplantation of mesenchymal stem cells (MSCs) are therapeutically efficacious in animal models of SCI and we currently have an ongoing clinical study using i.v. MSCs in SCI patients. Both i.v. infusion of MSCs reduces lesion size and improves functional recovery in SCI. In some disease models the therapeutic effects of MSCs have been replicated by transplantation of MSC-derived exosomes. Exosomes are small membrane bound nanospheres shed by cells and contain proteins and mRNAs/miRNAs which are capable of being taken up by other cells and altering their function. Our preliminary data suggest that MSC- derived exosomes have a therapeutic effect in SCI. Exosomes are more stable and storable than cells and pose no risk of aneuploidy and have a lower possibility of immune rejection. The overall objective of this project is to evaluate the therapeutic potential of intravenously delivered MSC-derived exosomes in SCI.	VA	Non-SBIR/STTR	Therapeutic Potential of Mesenchymal Stem Cell-Derived Exosomes for Treatment of Contusive Spinal Cord Injury	VA CONNECTICUT HEALTHCARE SYSTEM	WEST HAVEN	UNITED STATES	CT	Independent Hospitals	65162770	BX	Neurobiology C[NURC]	Unable to Classify	Unable to Classify	Other Biologics		Preclinical
5IK2RX003268-05	3268	103572	10834957	2020	5	IK2	OTZEL, DANA M	Not Applicable	3	2020-04-01 12:04:00	2025-12-31 12:12:00	RX-19-007	Address;Adjuvant;Anatomy;Animals;Area;Aromatase;Aromatase Inhibitors;Award;Body Weight;Central Nervous System;Chest;Clinical;Clinical Trials;Combined Modality Therapy;Data;Distal;Dose;Eligibility Determination;Estradiol;Exhibits;Fiber;Future;Gait abnormality;Growth;Health system;Hemoglobin;Hindlimb;Histologic;Hormonal;In Situ;Individual;Injury;K-Series Research Career Programs;Lesion;Locomotor Recovery;Locomotor training;Magnetic Resonance Imaging;Measures;Mediating;Modeling;Morphology;Motor Neurons;Muscle;Muscle Fibers;Muscle function;Neuronal Plasticity;Output;Paralysed;Pharmacotherapy;Physical Rehabilitation;Prostate;Rattus;Recovery;Rodent;Severities;Site;Soleus Muscle;Spinal;Spinal Cord Contusions;Spinal Cord Lesions;Spinal cord injury;Testosterone;Testosterone Enanthate;Translations;Treatment Efficacy;Veterans;Walking;anastrozole;androgenic;comparative efficacy;efficacy evaluation;efficacy study;experimental study;functional adaptation;functional gain;improved;male;men;motor disorder;neural;neuromuscular function;neuromuscular plasticity;neuromuscular stimulation;neuroprotection;novel;novel strategies;novel therapeutics;pre-clinical;preservation;prevent;primary outcome;prostate enlargement;response;secondary outcome;sham surgery;side effect;success;treadmill training;white matter	The motor dysfunction resulting from spinal cord injury (SCI) is precipitated by the neural insult and is exacerbated by other factors that hinder motoneuron survival and muscle recovery, including disuse and low testosterone (T). The success of bodyweight-supported treadmill training (BWSTT) diminishes as the SCI severity worsens. We have developed a novel strategy involving BWSTT with adjuvant T-enanthate (TE) drug treatment that promotes use-dependent neuroplasticity, in-part, by preserving white matter at the spinal lesion and by supporting motoneuron survival, which stimulates neuromuscular recovery. However, the supraphysiologic TE dose we used produced prostate enlargement in our rodent severe contusion SCI model, which limits translation. The purpose of this proposal is to improve the translational applicability of BWSTT+TE by identifying the lowest TE dose that enhances BWSTT-mediated neuromotor improvement, in an effort to limit prostate growth and other androgenic side-effects. Secondly, we will determine the influence of estradiol (E2) on BWSTT-mediated locomotor recovery and neuromuscular plasticity. The latter remains important from translational and mechanistic perspectives because (1) T is converted to E2, via aromatase, within the central nervous system and (2) E2 treatment produces potent neuroprotection in rats after SCI. To provide comprehensive evidence of neuroplasticity, we will evaluate functional adaptations in our rodent SCI model in response to the proposed treatments and assess anatomical changes that occur at the spinal cord lesion and distal to the lesion, and in spinal motoneurons and muscle. To support this proposal, we have established a male rodent severe mid-thoracic contusion SCI model that exhibits persistent hindlimb paralysis and progressive muscle decline and 50% lower circulating T than non-SCI animals, similar to the T deficiency present in nearly all men after SCI. Our data indicate that BWSTT+TE restored hindlimb overground walking after severe SCI more so than BWSTT (alone) or TE (alone). Moreover, BWSTT+TE improved recovery of muscle fiber cross-sectional area (fCSA), muscle force output, and prevented the deleterious slow (oxidative) to fast (glycolytic) fiber-type transition in muscle. In Aim 1, we will perform a dose-optimization experiment to identify the lowest effective TE dose and we will build upon our original data by comprehensively evaluating locomotor recovery and neuromuscular plasticity in response to BWSTT+TE. The primary outcomes are open- field locomotor recovery, soleus muscle function, soleus fCSA and fiber type distribution. In Experiment 1a, SCI animals will remain untreated (vehicle) or will receive BWSTT with low, moderate, or high-dose TE, with the lowest effective dose advancing. In Experiment 1b, SCI animals will receive vehicle, BWSTT, TE, or BWSTT+TE. Aim 2 will then determine the influence of estradiol (E2) on BWSTT-mediated locomotor recovery and neuromuscular plasticity. In Experiment 2a, SCI rats will receive vehicle, BWSTT, BWSTT+AN (aromatase inhibitor that blocks conversion of T to E2), BWSTT+TE, or BWSTT+TE+AN. Experiment 2b will be a dose- optimization study to identify the lowest E2 dose that enhances BWSTT-mediated neuromotor improvement. SCI animals will receive vehicle or BWSTT with low-, moderate-, or high-dose E2. Experiment 2c will be a comparative efficacy study in which SCI animals will receive vehicle, BWSTT or E2 (alone and in combination), or BWSTT+TE. We hypothesize that the functional and anatomical measures of neuromuscular plasticity will be most evident in SCI animals receiving BWSTT+TE, that E2 partially mediates neuromuscular plasticity resulting from BWSTT+TE, and that more robust neuromotor improvement will occur in response to BWSTT+TE versus BSWTT+E2. We anticipate that these experiments will provide the necessary data to establish preclinical proof-of-principle for our multimodal therapy. If successful, this will set the stage for translation of our preclinical findings to future clinical trials intended to hasten locomotor recovery and improve neuromuscular function in Veterans with SCI.	Influence of aromatase on neuromuscular plasticity resulting from testosterone plus locomotor training after spinal cord injury	290,000 individuals have a spinal cord injury (SCI) in the US. Of these, ~42,000 are eligible for treatment in the Veteran Health System. Walking impairment is a hallmark consequence of SCI. We have developed a novel multimodal therapy combining body-weight supported treadmill training and testosterone therapy and have promising preclinical evidence that demonstrates greater walking recovery than either treatment alone following severe SCI. However, the dose of testosterone exceeds a clinical dose and if awarded, this Career Development Award, will identify the lowest effective testosterone dose that produces comprehensive functional gains in an effort to limit prostate growth when used in combination with body-weight supported treadmill training. Secondly, we will evaluate hormonal mechanisms underlying this promising novel therapy to obtain the data necessary to support future clinical trials that will assess the efficacy of our multimodal therapy intended to hasten locomotor recovery and improve neuromuscular function in Veterans with SCI.	VA	Other	Influence of aromatase on neuromuscular plasticity resulting from testosterone plus locomotor training after spinal cord injury	VETERANS HEALTH ADMINISTRATION	GAINESVILLE	UNITED STATES	FL	Independent Hospitals	326081135	RX	Career Development Program - Panel I[RRD8]	SCI Motor/Sensory Function	Ambulation/Locomotion	Other Biologics	Exercise/Activity/Rehab	Preclinical
5IK2RX003268-05	3268	142984	10834957	2021	5	IK2	OTZEL, DANA M	Not Applicable	3	2020-04-01 12:04:00	2025-12-31 12:12:00	RX-19-007	Address;Adjuvant;Anatomy;Animals;Area;Aromatase;Aromatase Inhibitors;Award;Body Weight;Central Nervous System;Chest;Clinical;Clinical Trials;Combined Modality Therapy;Data;Distal;Dose;Eligibility Determination;Estradiol;Exhibits;Fiber;Future;Gait abnormality;Growth;Health system;Hemoglobin;Hindlimb;Histologic;Hormonal;In Situ;Individual;Injury;K-Series Research Career Programs;Lesion;Locomotor Recovery;Locomotor training;Magnetic Resonance Imaging;Measures;Mediating;Modeling;Morphology;Motor Neurons;Muscle;Muscle Fibers;Muscle function;Neuronal Plasticity;Output;Paralysed;Pharmacotherapy;Physical Rehabilitation;Prostate;Rattus;Recovery;Rodent;Severities;Site;Soleus Muscle;Spinal;Spinal Cord Contusions;Spinal Cord Lesions;Spinal cord injury;Testosterone;Testosterone Enanthate;Translations;Treatment Efficacy;Veterans;Walking;anastrozole;androgenic;comparative efficacy;efficacy evaluation;efficacy study;experimental study;functional adaptation;functional gain;improved;male;men;motor disorder;neural;neuromuscular function;neuromuscular plasticity;neuromuscular stimulation;neuroprotection;novel;novel strategies;novel therapeutics;pre-clinical;preservation;prevent;primary outcome;prostate enlargement;response;secondary outcome;sham surgery;side effect;success;treadmill training;white matter	The motor dysfunction resulting from spinal cord injury (SCI) is precipitated by the neural insult and is exacerbated by other factors that hinder motoneuron survival and muscle recovery, including disuse and low testosterone (T). The success of bodyweight-supported treadmill training (BWSTT) diminishes as the SCI severity worsens. We have developed a novel strategy involving BWSTT with adjuvant T-enanthate (TE) drug treatment that promotes use-dependent neuroplasticity, in-part, by preserving white matter at the spinal lesion and by supporting motoneuron survival, which stimulates neuromuscular recovery. However, the supraphysiologic TE dose we used produced prostate enlargement in our rodent severe contusion SCI model, which limits translation. The purpose of this proposal is to improve the translational applicability of BWSTT+TE by identifying the lowest TE dose that enhances BWSTT-mediated neuromotor improvement, in an effort to limit prostate growth and other androgenic side-effects. Secondly, we will determine the influence of estradiol (E2) on BWSTT-mediated locomotor recovery and neuromuscular plasticity. The latter remains important from translational and mechanistic perspectives because (1) T is converted to E2, via aromatase, within the central nervous system and (2) E2 treatment produces potent neuroprotection in rats after SCI. To provide comprehensive evidence of neuroplasticity, we will evaluate functional adaptations in our rodent SCI model in response to the proposed treatments and assess anatomical changes that occur at the spinal cord lesion and distal to the lesion, and in spinal motoneurons and muscle. To support this proposal, we have established a male rodent severe mid-thoracic contusion SCI model that exhibits persistent hindlimb paralysis and progressive muscle decline and 50% lower circulating T than non-SCI animals, similar to the T deficiency present in nearly all men after SCI. Our data indicate that BWSTT+TE restored hindlimb overground walking after severe SCI more so than BWSTT (alone) or TE (alone). Moreover, BWSTT+TE improved recovery of muscle fiber cross-sectional area (fCSA), muscle force output, and prevented the deleterious slow (oxidative) to fast (glycolytic) fiber-type transition in muscle. In Aim 1, we will perform a dose-optimization experiment to identify the lowest effective TE dose and we will build upon our original data by comprehensively evaluating locomotor recovery and neuromuscular plasticity in response to BWSTT+TE. The primary outcomes are open- field locomotor recovery, soleus muscle function, soleus fCSA and fiber type distribution. In Experiment 1a, SCI animals will remain untreated (vehicle) or will receive BWSTT with low, moderate, or high-dose TE, with the lowest effective dose advancing. In Experiment 1b, SCI animals will receive vehicle, BWSTT, TE, or BWSTT+TE. Aim 2 will then determine the influence of estradiol (E2) on BWSTT-mediated locomotor recovery and neuromuscular plasticity. In Experiment 2a, SCI rats will receive vehicle, BWSTT, BWSTT+AN (aromatase inhibitor that blocks conversion of T to E2), BWSTT+TE, or BWSTT+TE+AN. Experiment 2b will be a dose- optimization study to identify the lowest E2 dose that enhances BWSTT-mediated neuromotor improvement. SCI animals will receive vehicle or BWSTT with low-, moderate-, or high-dose E2. Experiment 2c will be a comparative efficacy study in which SCI animals will receive vehicle, BWSTT or E2 (alone and in combination), or BWSTT+TE. We hypothesize that the functional and anatomical measures of neuromuscular plasticity will be most evident in SCI animals receiving BWSTT+TE, that E2 partially mediates neuromuscular plasticity resulting from BWSTT+TE, and that more robust neuromotor improvement will occur in response to BWSTT+TE versus BSWTT+E2. We anticipate that these experiments will provide the necessary data to establish preclinical proof-of-principle for our multimodal therapy. If successful, this will set the stage for translation of our preclinical findings to future clinical trials intended to hasten locomotor recovery and improve neuromuscular function in Veterans with SCI.	Influence of aromatase on neuromuscular plasticity resulting from testosterone plus locomotor training after spinal cord injury	290,000 individuals have a spinal cord injury (SCI) in the US. Of these, ~42,000 are eligible for treatment in the Veteran Health System. Walking impairment is a hallmark consequence of SCI. We have developed a novel multimodal therapy combining body-weight supported treadmill training and testosterone therapy and have promising preclinical evidence that demonstrates greater walking recovery than either treatment alone following severe SCI. However, the dose of testosterone exceeds a clinical dose and if awarded, this Career Development Award, will identify the lowest effective testosterone dose that produces comprehensive functional gains in an effort to limit prostate growth when used in combination with body-weight supported treadmill training. Secondly, we will evaluate hormonal mechanisms underlying this promising novel therapy to obtain the data necessary to support future clinical trials that will assess the efficacy of our multimodal therapy intended to hasten locomotor recovery and improve neuromuscular function in Veterans with SCI.	VA	Other	Influence of aromatase on neuromuscular plasticity resulting from testosterone plus locomotor training after spinal cord injury	VETERANS HEALTH ADMINISTRATION	GAINESVILLE	UNITED STATES	FL	Independent Hospitals	326081135	RX	Career Development Program - Panel I[RRD8]	SCI Motor/Sensory Function	Ambulation/Locomotion	Other Biologics	Exercise/Activity/Rehab	Preclinical
5IK2RX003268-05	3268	227749	10834957	2022	5	IK2	OTZEL, DANA M	Not Applicable	3	2020-04-01 12:04:00	2025-12-31 12:12:00	RX-19-007	Address;Adjuvant;Anatomy;Animals;Area;Aromatase;Aromatase Inhibitors;Award;Body Weight;Central Nervous System;Chest;Clinical;Clinical Trials;Combined Modality Therapy;Data;Distal;Dose;Eligibility Determination;Estradiol;Exhibits;Fiber;Future;Gait abnormality;Growth;Health system;Hemoglobin;Hindlimb;Histologic;Hormonal;In Situ;Individual;Injury;K-Series Research Career Programs;Lesion;Locomotor Recovery;Locomotor training;Magnetic Resonance Imaging;Measures;Mediating;Modeling;Morphology;Motor Neurons;Muscle;Muscle Fibers;Muscle function;Neuronal Plasticity;Output;Paralysed;Pharmacotherapy;Physical Rehabilitation;Prostate;Rattus;Recovery;Rodent;Severities;Site;Soleus Muscle;Spinal;Spinal Cord Contusions;Spinal Cord Lesions;Spinal cord injury;Testosterone;Testosterone Enanthate;Translations;Treatment Efficacy;Veterans;Walking;anastrozole;androgenic;comparative efficacy;efficacy evaluation;efficacy study;experimental study;functional adaptation;functional gain;improved;male;men;motor disorder;neural;neuromuscular function;neuromuscular plasticity;neuromuscular stimulation;neuroprotection;novel;novel strategies;novel therapeutics;pre-clinical;preservation;prevent;primary outcome;prostate enlargement;response;secondary outcome;sham surgery;side effect;success;treadmill training;white matter	The motor dysfunction resulting from spinal cord injury (SCI) is precipitated by the neural insult and is exacerbated by other factors that hinder motoneuron survival and muscle recovery, including disuse and low testosterone (T). The success of bodyweight-supported treadmill training (BWSTT) diminishes as the SCI severity worsens. We have developed a novel strategy involving BWSTT with adjuvant T-enanthate (TE) drug treatment that promotes use-dependent neuroplasticity, in-part, by preserving white matter at the spinal lesion and by supporting motoneuron survival, which stimulates neuromuscular recovery. However, the supraphysiologic TE dose we used produced prostate enlargement in our rodent severe contusion SCI model, which limits translation. The purpose of this proposal is to improve the translational applicability of BWSTT+TE by identifying the lowest TE dose that enhances BWSTT-mediated neuromotor improvement, in an effort to limit prostate growth and other androgenic side-effects. Secondly, we will determine the influence of estradiol (E2) on BWSTT-mediated locomotor recovery and neuromuscular plasticity. The latter remains important from translational and mechanistic perspectives because (1) T is converted to E2, via aromatase, within the central nervous system and (2) E2 treatment produces potent neuroprotection in rats after SCI. To provide comprehensive evidence of neuroplasticity, we will evaluate functional adaptations in our rodent SCI model in response to the proposed treatments and assess anatomical changes that occur at the spinal cord lesion and distal to the lesion, and in spinal motoneurons and muscle. To support this proposal, we have established a male rodent severe mid-thoracic contusion SCI model that exhibits persistent hindlimb paralysis and progressive muscle decline and 50% lower circulating T than non-SCI animals, similar to the T deficiency present in nearly all men after SCI. Our data indicate that BWSTT+TE restored hindlimb overground walking after severe SCI more so than BWSTT (alone) or TE (alone). Moreover, BWSTT+TE improved recovery of muscle fiber cross-sectional area (fCSA), muscle force output, and prevented the deleterious slow (oxidative) to fast (glycolytic) fiber-type transition in muscle. In Aim 1, we will perform a dose-optimization experiment to identify the lowest effective TE dose and we will build upon our original data by comprehensively evaluating locomotor recovery and neuromuscular plasticity in response to BWSTT+TE. The primary outcomes are open- field locomotor recovery, soleus muscle function, soleus fCSA and fiber type distribution. In Experiment 1a, SCI animals will remain untreated (vehicle) or will receive BWSTT with low, moderate, or high-dose TE, with the lowest effective dose advancing. In Experiment 1b, SCI animals will receive vehicle, BWSTT, TE, or BWSTT+TE. Aim 2 will then determine the influence of estradiol (E2) on BWSTT-mediated locomotor recovery and neuromuscular plasticity. In Experiment 2a, SCI rats will receive vehicle, BWSTT, BWSTT+AN (aromatase inhibitor that blocks conversion of T to E2), BWSTT+TE, or BWSTT+TE+AN. Experiment 2b will be a dose- optimization study to identify the lowest E2 dose that enhances BWSTT-mediated neuromotor improvement. SCI animals will receive vehicle or BWSTT with low-, moderate-, or high-dose E2. Experiment 2c will be a comparative efficacy study in which SCI animals will receive vehicle, BWSTT or E2 (alone and in combination), or BWSTT+TE. We hypothesize that the functional and anatomical measures of neuromuscular plasticity will be most evident in SCI animals receiving BWSTT+TE, that E2 partially mediates neuromuscular plasticity resulting from BWSTT+TE, and that more robust neuromotor improvement will occur in response to BWSTT+TE versus BSWTT+E2. We anticipate that these experiments will provide the necessary data to establish preclinical proof-of-principle for our multimodal therapy. If successful, this will set the stage for translation of our preclinical findings to future clinical trials intended to hasten locomotor recovery and improve neuromuscular function in Veterans with SCI.	Influence of aromatase on neuromuscular plasticity resulting from testosterone plus locomotor training after spinal cord injury	290,000 individuals have a spinal cord injury (SCI) in the US. Of these, ~42,000 are eligible for treatment in the Veteran Health System. Walking impairment is a hallmark consequence of SCI. We have developed a novel multimodal therapy combining body-weight supported treadmill training and testosterone therapy and have promising preclinical evidence that demonstrates greater walking recovery than either treatment alone following severe SCI. However, the dose of testosterone exceeds a clinical dose and if awarded, this Career Development Award, will identify the lowest effective testosterone dose that produces comprehensive functional gains in an effort to limit prostate growth when used in combination with body-weight supported treadmill training. Secondly, we will evaluate hormonal mechanisms underlying this promising novel therapy to obtain the data necessary to support future clinical trials that will assess the efficacy of our multimodal therapy intended to hasten locomotor recovery and improve neuromuscular function in Veterans with SCI.	VA	Other	Influence of aromatase on neuromuscular plasticity resulting from testosterone plus locomotor training after spinal cord injury	VETERANS HEALTH ADMINISTRATION	GAINESVILLE	UNITED STATES	FL	Independent Hospitals	326081135	RX	Career Development Program - Panel I[RRD8]	SCI Motor/Sensory Function	Ambulation/Locomotion	Other Biologics	Exercise/Activity/Rehab	Preclinical
5IK2RX003268-05	3268	176852	10834957	2023	5	IK2	OTZEL, DANA M	Not Applicable	3	2020-04-01 12:04:00	2025-12-31 12:12:00	RX-19-007	Address;Adjuvant;Anatomy;Animals;Area;Aromatase;Aromatase Inhibitors;Award;Body Weight;Central Nervous System;Chest;Clinical;Clinical Trials;Combined Modality Therapy;Data;Distal;Dose;Eligibility Determination;Estradiol;Exhibits;Fiber;Future;Gait abnormality;Growth;Health system;Hemoglobin;Hindlimb;Histologic;Hormonal;In Situ;Individual;Injury;K-Series Research Career Programs;Lesion;Locomotor Recovery;Locomotor training;Magnetic Resonance Imaging;Measures;Mediating;Modeling;Morphology;Motor Neurons;Muscle;Muscle Fibers;Muscle function;Neuronal Plasticity;Output;Paralysed;Pharmacotherapy;Physical Rehabilitation;Prostate;Rattus;Recovery;Rodent;Severities;Site;Soleus Muscle;Spinal;Spinal Cord Contusions;Spinal Cord Lesions;Spinal cord injury;Testosterone;Testosterone Enanthate;Translations;Treatment Efficacy;Veterans;Walking;anastrozole;androgenic;comparative efficacy;efficacy evaluation;efficacy study;experimental study;functional adaptation;functional gain;improved;male;men;motor disorder;neural;neuromuscular function;neuromuscular plasticity;neuromuscular stimulation;neuroprotection;novel;novel strategies;novel therapeutics;pre-clinical;preservation;prevent;primary outcome;prostate enlargement;response;secondary outcome;sham surgery;side effect;success;treadmill training;white matter	The motor dysfunction resulting from spinal cord injury (SCI) is precipitated by the neural insult and is exacerbated by other factors that hinder motoneuron survival and muscle recovery, including disuse and low testosterone (T). The success of bodyweight-supported treadmill training (BWSTT) diminishes as the SCI severity worsens. We have developed a novel strategy involving BWSTT with adjuvant T-enanthate (TE) drug treatment that promotes use-dependent neuroplasticity, in-part, by preserving white matter at the spinal lesion and by supporting motoneuron survival, which stimulates neuromuscular recovery. However, the supraphysiologic TE dose we used produced prostate enlargement in our rodent severe contusion SCI model, which limits translation. The purpose of this proposal is to improve the translational applicability of BWSTT+TE by identifying the lowest TE dose that enhances BWSTT-mediated neuromotor improvement, in an effort to limit prostate growth and other androgenic side-effects. Secondly, we will determine the influence of estradiol (E2) on BWSTT-mediated locomotor recovery and neuromuscular plasticity. The latter remains important from translational and mechanistic perspectives because (1) T is converted to E2, via aromatase, within the central nervous system and (2) E2 treatment produces potent neuroprotection in rats after SCI. To provide comprehensive evidence of neuroplasticity, we will evaluate functional adaptations in our rodent SCI model in response to the proposed treatments and assess anatomical changes that occur at the spinal cord lesion and distal to the lesion, and in spinal motoneurons and muscle. To support this proposal, we have established a male rodent severe mid-thoracic contusion SCI model that exhibits persistent hindlimb paralysis and progressive muscle decline and 50% lower circulating T than non-SCI animals, similar to the T deficiency present in nearly all men after SCI. Our data indicate that BWSTT+TE restored hindlimb overground walking after severe SCI more so than BWSTT (alone) or TE (alone). Moreover, BWSTT+TE improved recovery of muscle fiber cross-sectional area (fCSA), muscle force output, and prevented the deleterious slow (oxidative) to fast (glycolytic) fiber-type transition in muscle. In Aim 1, we will perform a dose-optimization experiment to identify the lowest effective TE dose and we will build upon our original data by comprehensively evaluating locomotor recovery and neuromuscular plasticity in response to BWSTT+TE. The primary outcomes are open- field locomotor recovery, soleus muscle function, soleus fCSA and fiber type distribution. In Experiment 1a, SCI animals will remain untreated (vehicle) or will receive BWSTT with low, moderate, or high-dose TE, with the lowest effective dose advancing. In Experiment 1b, SCI animals will receive vehicle, BWSTT, TE, or BWSTT+TE. Aim 2 will then determine the influence of estradiol (E2) on BWSTT-mediated locomotor recovery and neuromuscular plasticity. In Experiment 2a, SCI rats will receive vehicle, BWSTT, BWSTT+AN (aromatase inhibitor that blocks conversion of T to E2), BWSTT+TE, or BWSTT+TE+AN. Experiment 2b will be a dose- optimization study to identify the lowest E2 dose that enhances BWSTT-mediated neuromotor improvement. SCI animals will receive vehicle or BWSTT with low-, moderate-, or high-dose E2. Experiment 2c will be a comparative efficacy study in which SCI animals will receive vehicle, BWSTT or E2 (alone and in combination), or BWSTT+TE. We hypothesize that the functional and anatomical measures of neuromuscular plasticity will be most evident in SCI animals receiving BWSTT+TE, that E2 partially mediates neuromuscular plasticity resulting from BWSTT+TE, and that more robust neuromotor improvement will occur in response to BWSTT+TE versus BSWTT+E2. We anticipate that these experiments will provide the necessary data to establish preclinical proof-of-principle for our multimodal therapy. If successful, this will set the stage for translation of our preclinical findings to future clinical trials intended to hasten locomotor recovery and improve neuromuscular function in Veterans with SCI.	Influence of aromatase on neuromuscular plasticity resulting from testosterone plus locomotor training after spinal cord injury	290,000 individuals have a spinal cord injury (SCI) in the US. Of these, ~42,000 are eligible for treatment in the Veteran Health System. Walking impairment is a hallmark consequence of SCI. We have developed a novel multimodal therapy combining body-weight supported treadmill training and testosterone therapy and have promising preclinical evidence that demonstrates greater walking recovery than either treatment alone following severe SCI. However, the dose of testosterone exceeds a clinical dose and if awarded, this Career Development Award, will identify the lowest effective testosterone dose that produces comprehensive functional gains in an effort to limit prostate growth when used in combination with body-weight supported treadmill training. Secondly, we will evaluate hormonal mechanisms underlying this promising novel therapy to obtain the data necessary to support future clinical trials that will assess the efficacy of our multimodal therapy intended to hasten locomotor recovery and improve neuromuscular function in Veterans with SCI.	VA	Other	Influence of aromatase on neuromuscular plasticity resulting from testosterone plus locomotor training after spinal cord injury	VETERANS HEALTH ADMINISTRATION	GAINESVILLE	UNITED STATES	FL	Independent Hospitals	326081135	RX	Career Development Program - Panel I[RRD8]	SCI Motor/Sensory Function	Ambulation/Locomotion	Other Biologics	Exercise/Activity/Rehab	Preclinical
5IK2RX003268-05	3268	250567	10834957	2024	5	IK2	OTZEL, DANA M	Not Applicable	3	2020-04-01 12:04:00	2025-12-31 12:12:00	RX-19-007	Address;Adjuvant;Anatomy;Animals;Area;Aromatase;Aromatase Inhibitors;Award;Body Weight;Central Nervous System;Chest;Clinical;Clinical Trials;Combined Modality Therapy;Data;Distal;Dose;Eligibility Determination;Estradiol;Exhibits;Fiber;Future;Gait abnormality;Growth;Health system;Hemoglobin;Hindlimb;Histologic;Hormonal;In Situ;Individual;Injury;K-Series Research Career Programs;Lesion;Locomotor Recovery;Locomotor training;Magnetic Resonance Imaging;Measures;Mediating;Modeling;Morphology;Motor Neurons;Muscle;Muscle Fibers;Muscle function;Neuronal Plasticity;Output;Paralysed;Pharmacotherapy;Physical Rehabilitation;Prostate;Rattus;Recovery;Rodent;Severities;Site;Soleus Muscle;Spinal;Spinal Cord Contusions;Spinal Cord Lesions;Spinal cord injury;Testosterone;Testosterone Enanthate;Translations;Treatment Efficacy;Veterans;Walking;anastrozole;androgenic;comparative efficacy;efficacy evaluation;efficacy study;experimental study;functional adaptation;functional gain;improved;male;men;motor disorder;neural;neuromuscular function;neuromuscular plasticity;neuromuscular stimulation;neuroprotection;novel;novel strategies;novel therapeutics;pre-clinical;preservation;prevent;primary outcome;prostate enlargement;response;secondary outcome;sham surgery;side effect;success;treadmill training;white matter	The motor dysfunction resulting from spinal cord injury (SCI) is precipitated by the neural insult and is exacerbated by other factors that hinder motoneuron survival and muscle recovery, including disuse and low testosterone (T). The success of bodyweight-supported treadmill training (BWSTT) diminishes as the SCI severity worsens. We have developed a novel strategy involving BWSTT with adjuvant T-enanthate (TE) drug treatment that promotes use-dependent neuroplasticity, in-part, by preserving white matter at the spinal lesion and by supporting motoneuron survival, which stimulates neuromuscular recovery. However, the supraphysiologic TE dose we used produced prostate enlargement in our rodent severe contusion SCI model, which limits translation. The purpose of this proposal is to improve the translational applicability of BWSTT+TE by identifying the lowest TE dose that enhances BWSTT-mediated neuromotor improvement, in an effort to limit prostate growth and other androgenic side-effects. Secondly, we will determine the influence of estradiol (E2) on BWSTT-mediated locomotor recovery and neuromuscular plasticity. The latter remains important from translational and mechanistic perspectives because (1) T is converted to E2, via aromatase, within the central nervous system and (2) E2 treatment produces potent neuroprotection in rats after SCI. To provide comprehensive evidence of neuroplasticity, we will evaluate functional adaptations in our rodent SCI model in response to the proposed treatments and assess anatomical changes that occur at the spinal cord lesion and distal to the lesion, and in spinal motoneurons and muscle. To support this proposal, we have established a male rodent severe mid-thoracic contusion SCI model that exhibits persistent hindlimb paralysis and progressive muscle decline and 50% lower circulating T than non-SCI animals, similar to the T deficiency present in nearly all men after SCI. Our data indicate that BWSTT+TE restored hindlimb overground walking after severe SCI more so than BWSTT (alone) or TE (alone). Moreover, BWSTT+TE improved recovery of muscle fiber cross-sectional area (fCSA), muscle force output, and prevented the deleterious slow (oxidative) to fast (glycolytic) fiber-type transition in muscle. In Aim 1, we will perform a dose-optimization experiment to identify the lowest effective TE dose and we will build upon our original data by comprehensively evaluating locomotor recovery and neuromuscular plasticity in response to BWSTT+TE. The primary outcomes are open- field locomotor recovery, soleus muscle function, soleus fCSA and fiber type distribution. In Experiment 1a, SCI animals will remain untreated (vehicle) or will receive BWSTT with low, moderate, or high-dose TE, with the lowest effective dose advancing. In Experiment 1b, SCI animals will receive vehicle, BWSTT, TE, or BWSTT+TE. Aim 2 will then determine the influence of estradiol (E2) on BWSTT-mediated locomotor recovery and neuromuscular plasticity. In Experiment 2a, SCI rats will receive vehicle, BWSTT, BWSTT+AN (aromatase inhibitor that blocks conversion of T to E2), BWSTT+TE, or BWSTT+TE+AN. Experiment 2b will be a dose- optimization study to identify the lowest E2 dose that enhances BWSTT-mediated neuromotor improvement. SCI animals will receive vehicle or BWSTT with low-, moderate-, or high-dose E2. Experiment 2c will be a comparative efficacy study in which SCI animals will receive vehicle, BWSTT or E2 (alone and in combination), or BWSTT+TE. We hypothesize that the functional and anatomical measures of neuromuscular plasticity will be most evident in SCI animals receiving BWSTT+TE, that E2 partially mediates neuromuscular plasticity resulting from BWSTT+TE, and that more robust neuromotor improvement will occur in response to BWSTT+TE versus BSWTT+E2. We anticipate that these experiments will provide the necessary data to establish preclinical proof-of-principle for our multimodal therapy. If successful, this will set the stage for translation of our preclinical findings to future clinical trials intended to hasten locomotor recovery and improve neuromuscular function in Veterans with SCI.	Influence of aromatase on neuromuscular plasticity resulting from testosterone plus locomotor training after spinal cord injury	290,000 individuals have a spinal cord injury (SCI) in the US. Of these, ~42,000 are eligible for treatment in the Veteran Health System. Walking impairment is a hallmark consequence of SCI. We have developed a novel multimodal therapy combining body-weight supported treadmill training and testosterone therapy and have promising preclinical evidence that demonstrates greater walking recovery than either treatment alone following severe SCI. However, the dose of testosterone exceeds a clinical dose and if awarded, this Career Development Award, will identify the lowest effective testosterone dose that produces comprehensive functional gains in an effort to limit prostate growth when used in combination with body-weight supported treadmill training. Secondly, we will evaluate hormonal mechanisms underlying this promising novel therapy to obtain the data necessary to support future clinical trials that will assess the efficacy of our multimodal therapy intended to hasten locomotor recovery and improve neuromuscular function in Veterans with SCI.	VA	Other	Influence of aromatase on neuromuscular plasticity resulting from testosterone plus locomotor training after spinal cord injury	VETERANS HEALTH ADMINISTRATION	GAINESVILLE	UNITED STATES	FL	Independent Hospitals	326081135	RX	Career Development Program - Panel I[RRD8]	SCI Motor/Sensory Function	Ambulation/Locomotion	Other Biologics	Exercise/Activity/Rehab	Preclinical
5IK2RX003268-05	3268	141823	10834957	2025	5	IK2	OTZEL, DANA M	Not Applicable	3	2020-04-01 12:04:00	2025-12-31 12:12:00	RX-19-007	Address;Adjuvant;Anatomy;Animals;Area;Aromatase;Aromatase Inhibitors;Award;Body Weight;Central Nervous System;Chest;Clinical;Clinical Trials;Combined Modality Therapy;Data;Distal;Dose;Eligibility Determination;Estradiol;Exhibits;Fiber;Future;Gait abnormality;Growth;Health system;Hemoglobin;Hindlimb;Histologic;Hormonal;In Situ;Individual;Injury;K-Series Research Career Programs;Lesion;Locomotor Recovery;Locomotor training;Magnetic Resonance Imaging;Measures;Mediating;Modeling;Morphology;Motor Neurons;Muscle;Muscle Fibers;Muscle function;Neuronal Plasticity;Output;Paralysed;Pharmacotherapy;Physical Rehabilitation;Prostate;Rattus;Recovery;Rodent;Severities;Site;Soleus Muscle;Spinal;Spinal Cord Contusions;Spinal Cord Lesions;Spinal cord injury;Testosterone;Testosterone Enanthate;Translations;Treatment Efficacy;Veterans;Walking;anastrozole;androgenic;comparative efficacy;efficacy evaluation;efficacy study;experimental study;functional adaptation;functional gain;improved;male;men;motor disorder;neural;neuromuscular function;neuromuscular plasticity;neuromuscular stimulation;neuroprotection;novel;novel strategies;novel therapeutics;pre-clinical;preservation;prevent;primary outcome;prostate enlargement;response;secondary outcome;sham surgery;side effect;success;treadmill training;white matter	The motor dysfunction resulting from spinal cord injury (SCI) is precipitated by the neural insult and is exacerbated by other factors that hinder motoneuron survival and muscle recovery, including disuse and low testosterone (T). The success of bodyweight-supported treadmill training (BWSTT) diminishes as the SCI severity worsens. We have developed a novel strategy involving BWSTT with adjuvant T-enanthate (TE) drug treatment that promotes use-dependent neuroplasticity, in-part, by preserving white matter at the spinal lesion and by supporting motoneuron survival, which stimulates neuromuscular recovery. However, the supraphysiologic TE dose we used produced prostate enlargement in our rodent severe contusion SCI model, which limits translation. The purpose of this proposal is to improve the translational applicability of BWSTT+TE by identifying the lowest TE dose that enhances BWSTT-mediated neuromotor improvement, in an effort to limit prostate growth and other androgenic side-effects. Secondly, we will determine the influence of estradiol (E2) on BWSTT-mediated locomotor recovery and neuromuscular plasticity. The latter remains important from translational and mechanistic perspectives because (1) T is converted to E2, via aromatase, within the central nervous system and (2) E2 treatment produces potent neuroprotection in rats after SCI. To provide comprehensive evidence of neuroplasticity, we will evaluate functional adaptations in our rodent SCI model in response to the proposed treatments and assess anatomical changes that occur at the spinal cord lesion and distal to the lesion, and in spinal motoneurons and muscle. To support this proposal, we have established a male rodent severe mid-thoracic contusion SCI model that exhibits persistent hindlimb paralysis and progressive muscle decline and 50% lower circulating T than non-SCI animals, similar to the T deficiency present in nearly all men after SCI. Our data indicate that BWSTT+TE restored hindlimb overground walking after severe SCI more so than BWSTT (alone) or TE (alone). Moreover, BWSTT+TE improved recovery of muscle fiber cross-sectional area (fCSA), muscle force output, and prevented the deleterious slow (oxidative) to fast (glycolytic) fiber-type transition in muscle. In Aim 1, we will perform a dose-optimization experiment to identify the lowest effective TE dose and we will build upon our original data by comprehensively evaluating locomotor recovery and neuromuscular plasticity in response to BWSTT+TE. The primary outcomes are open- field locomotor recovery, soleus muscle function, soleus fCSA and fiber type distribution. In Experiment 1a, SCI animals will remain untreated (vehicle) or will receive BWSTT with low, moderate, or high-dose TE, with the lowest effective dose advancing. In Experiment 1b, SCI animals will receive vehicle, BWSTT, TE, or BWSTT+TE. Aim 2 will then determine the influence of estradiol (E2) on BWSTT-mediated locomotor recovery and neuromuscular plasticity. In Experiment 2a, SCI rats will receive vehicle, BWSTT, BWSTT+AN (aromatase inhibitor that blocks conversion of T to E2), BWSTT+TE, or BWSTT+TE+AN. Experiment 2b will be a dose- optimization study to identify the lowest E2 dose that enhances BWSTT-mediated neuromotor improvement. SCI animals will receive vehicle or BWSTT with low-, moderate-, or high-dose E2. Experiment 2c will be a comparative efficacy study in which SCI animals will receive vehicle, BWSTT or E2 (alone and in combination), or BWSTT+TE. We hypothesize that the functional and anatomical measures of neuromuscular plasticity will be most evident in SCI animals receiving BWSTT+TE, that E2 partially mediates neuromuscular plasticity resulting from BWSTT+TE, and that more robust neuromotor improvement will occur in response to BWSTT+TE versus BSWTT+E2. We anticipate that these experiments will provide the necessary data to establish preclinical proof-of-principle for our multimodal therapy. If successful, this will set the stage for translation of our preclinical findings to future clinical trials intended to hasten locomotor recovery and improve neuromuscular function in Veterans with SCI.	Influence of aromatase on neuromuscular plasticity resulting from testosterone plus locomotor training after spinal cord injury	290,000 individuals have a spinal cord injury (SCI) in the US. Of these, ~42,000 are eligible for treatment in the Veteran Health System. Walking impairment is a hallmark consequence of SCI. We have developed a novel multimodal therapy combining body-weight supported treadmill training and testosterone therapy and have promising preclinical evidence that demonstrates greater walking recovery than either treatment alone following severe SCI. However, the dose of testosterone exceeds a clinical dose and if awarded, this Career Development Award, will identify the lowest effective testosterone dose that produces comprehensive functional gains in an effort to limit prostate growth when used in combination with body-weight supported treadmill training. Secondly, we will evaluate hormonal mechanisms underlying this promising novel therapy to obtain the data necessary to support future clinical trials that will assess the efficacy of our multimodal therapy intended to hasten locomotor recovery and improve neuromuscular function in Veterans with SCI.	VA	Other	Influence of aromatase on neuromuscular plasticity resulting from testosterone plus locomotor training after spinal cord injury	VETERANS HEALTH ADMINISTRATION	GAINESVILLE	UNITED STATES	FL	Independent Hospitals	326081135	RX	Career Development Program - Panel I[RRD8]	SCI Motor/Sensory Function	Ambulation/Locomotion	Other Biologics	Exercise/Activity/Rehab	Preclinical
5I01RX003371-05	3371	326157	10885929	2020	5	I01	GORDON, KEITH EDWARD	Not Applicable	7	2020-05-01 12:05:00	2024-08-31 12:08:00	RX-19-010	Acceleration;Address;Affect;Balance training;Bone Density;Calibration;Caring;Chronic;Classification;Clinic;Clinical;Control Groups;Data;Detection;Development;Diabetes Mellitus;Educational Intervention;Enrollment;Environment;Equilibrium;Evidence based intervention;Feedback;Financial Hardship;Gait;Health;Home;Impairment;Individual;Injury;International;Intervention;Knowledge;Laboratories;Learning;Locomotor training;Measures;Mental Depression;Mobility decline;Modeling;Monitor;Motion;Motor;Movement;Nervous System;Neuromechanics;Occupational;Outcome;Participant;Pelvis;Periodicals;Population;Quality of life;Randomized;Reaction;Rehabilitation therapy;Research;Residual state;Robot;Sensory;Spinal cord injury;Testing;Time;Training;Training Programs;Update;Veterans;Viscosity;Walking;Work;arm;base;biomechanical test;cardiovascular health;clinical care;clinical development;clinical outcome measures;community setting;cost;design;disability;equilibration disorder;experimental group;improved;improved mobility;motor control;motor impairment;motor learning;novel strategies;response;sedentary;social;tool;treadmill;walking speed	Background: Among ambulatory individuals with incomplete spinal cord injury (iSCI), residual balance deficits are common and are a primary factor limiting participation in walking activities. There is broad recognition that effective evidence-based interventions are needed to enhance dynamic balance following iSCI. However, improving dynamic balance after iSCI has proven to be very challenging. Experimental interventions that amplify self-generated movements (e.g. error augmentation) may accelerate motor learning by intensifying sensory- motor feedback and facilitating exploration of alternative motor control strategies. These features may be beneficial for retraining dynamic balance after iSCI. We have developed a cable-driven robot to create a movement amplification environment during treadmill walking by applying a continuous viscous force field to the pelvis that is proportional in magnitude to a participant’s real-time COM velocity. Our purpose is to investigate if locomotor training performed in a movement amplification environment can effectively improve dynamic balance and increase participation in walking activities of individuals with iSCI. Specific Aims: Aim 1: To evaluate if locomotor training performed in a movement amplification environment is effective for improving dynamic balance of individuals with iSCI. Our pilot data found that following locomotor training performed in a movement amplification environment three individuals with iSCI each improved dynamic balance by more than 30%. These improvements were accompanied by faster over ground walking speeds and improved reactive balance. Thus, we hypothesize that improvements in dynamic balance during walking will be greater when locomotor training is performed in a movement amplification environment when compared to locomotor training performed in a traditional treadmill environment. Aim 2: To evaluate the impact of locomotor training performed in either a movement amplification environment or in a traditional treadmill environment on participation in walking activities. Based on evidence identifying a strong relationship between balance and steps per day in ambulatory individuals with iSCI, we hypothesize that training in the movement amplification environment will positively impact dynamic balance, and in turn increase participating in walking activities. Approach: We will conduct a two-arm parallel-assignment intervention. We will enroll 36 ambulatory participants with chronic motor incomplete spinal cord injury. Participants will be randomized into either a Control group receiving locomotor training or an Experimental group receiving locomotor training performed in a movement amplification environment. All participants will receive 20 training sessions. We will assess changes in dynamic balance using measures that span the International Classification of Functioning, Disability and Health (ICF) framework including; 1) clinical outcome measures of gait, balance, and quality of life, 2) biomechanical assessments of the capacity to control COM motion during walking, and 3) data collected from activity monitors to quantify changes in participation in walking activities as evaluated by number of steps taken per day. Impact: Training dynamic balance of individuals with iSCI by amplifying their own self-generated center of mass motion during walking is a radical departure from current practice and may create effective new clinical strategies for addressing balance impairments of individuals with iSCI. Successful outcomes from the proposed trial would motivate development of clinically-feasible tools to first replicate and then to evaluate the movement amplification environment within the VA’s clinical care settings. Knowledge gained from this study will expand our understanding of how individuals with iSCI learn dynamic balance and how targeted dynamic balance training impacts participation in walking activities.	Amplify Gait to Improve Locomotor Engagement in Spinal Cord Injury (AGILE SCI Trial)	Spinal cord injury (SCI) affects ~42,000 Veterans. The VA provides the single largest network of SCI care in the nation. The lifetime financial burden of SCI can exceed $3 million. A major cost of SCI is impaired mobility. Limited mobility contributes to decreased ability to work, increased care requirements, secondary injury, depression, bone mineral density loss, diabetes, and decreased cardiovascular health. Among ambulatory individuals with iSCI, residual balance deficits are common and are strongly correlated with both functional walking ability and participation in walking activities. The development of effective rehabilitation tools to improve dynamic balance would substantially improve quality of life for Veterans living with iSCI. Improving mobility through interventions that enhance dynamic balance would positively impact health, independence, and the ability to integrate into social, intellectual, and occupational environments.	VA	Non-SBIR/STTR	Amplify Gait to Improve Locomotor Engagement in Spinal Cord Injury (AGILE SCI Trial)	EDWARD HINES JR VA HOSPITAL	HINES	UNITED STATES	IL	Independent Hospitals	601413030	RX	Musculoskeletal Health & Function[RRD2]	SCI Motor/Sensory Function	Ambulation/Locomotion	Exercise/Activity/Rehab		Clinical (Phase 0 or EFS)
5I01RX003371-05	3371	252745	10885929	2021	5	I01	GORDON, KEITH EDWARD	Not Applicable	7	2020-05-01 12:05:00	2024-08-31 12:08:00	RX-19-010	Acceleration;Address;Affect;Balance training;Bone Density;Calibration;Caring;Chronic;Classification;Clinic;Clinical;Control Groups;Data;Detection;Development;Diabetes Mellitus;Educational Intervention;Enrollment;Environment;Equilibrium;Evidence based intervention;Feedback;Financial Hardship;Gait;Health;Home;Impairment;Individual;Injury;International;Intervention;Knowledge;Laboratories;Learning;Locomotor training;Measures;Mental Depression;Mobility decline;Modeling;Monitor;Motion;Motor;Movement;Nervous System;Neuromechanics;Occupational;Outcome;Participant;Pelvis;Periodicals;Population;Quality of life;Randomized;Reaction;Rehabilitation therapy;Research;Residual state;Robot;Sensory;Spinal cord injury;Testing;Time;Training;Training Programs;Update;Veterans;Viscosity;Walking;Work;arm;base;biomechanical test;cardiovascular health;clinical care;clinical development;clinical outcome measures;community setting;cost;design;disability;equilibration disorder;experimental group;improved;improved mobility;motor control;motor impairment;motor learning;novel strategies;response;sedentary;social;tool;treadmill;walking speed	Background: Among ambulatory individuals with incomplete spinal cord injury (iSCI), residual balance deficits are common and are a primary factor limiting participation in walking activities. There is broad recognition that effective evidence-based interventions are needed to enhance dynamic balance following iSCI. However, improving dynamic balance after iSCI has proven to be very challenging. Experimental interventions that amplify self-generated movements (e.g. error augmentation) may accelerate motor learning by intensifying sensory- motor feedback and facilitating exploration of alternative motor control strategies. These features may be beneficial for retraining dynamic balance after iSCI. We have developed a cable-driven robot to create a movement amplification environment during treadmill walking by applying a continuous viscous force field to the pelvis that is proportional in magnitude to a participant’s real-time COM velocity. Our purpose is to investigate if locomotor training performed in a movement amplification environment can effectively improve dynamic balance and increase participation in walking activities of individuals with iSCI. Specific Aims: Aim 1: To evaluate if locomotor training performed in a movement amplification environment is effective for improving dynamic balance of individuals with iSCI. Our pilot data found that following locomotor training performed in a movement amplification environment three individuals with iSCI each improved dynamic balance by more than 30%. These improvements were accompanied by faster over ground walking speeds and improved reactive balance. Thus, we hypothesize that improvements in dynamic balance during walking will be greater when locomotor training is performed in a movement amplification environment when compared to locomotor training performed in a traditional treadmill environment. Aim 2: To evaluate the impact of locomotor training performed in either a movement amplification environment or in a traditional treadmill environment on participation in walking activities. Based on evidence identifying a strong relationship between balance and steps per day in ambulatory individuals with iSCI, we hypothesize that training in the movement amplification environment will positively impact dynamic balance, and in turn increase participating in walking activities. Approach: We will conduct a two-arm parallel-assignment intervention. We will enroll 36 ambulatory participants with chronic motor incomplete spinal cord injury. Participants will be randomized into either a Control group receiving locomotor training or an Experimental group receiving locomotor training performed in a movement amplification environment. All participants will receive 20 training sessions. We will assess changes in dynamic balance using measures that span the International Classification of Functioning, Disability and Health (ICF) framework including; 1) clinical outcome measures of gait, balance, and quality of life, 2) biomechanical assessments of the capacity to control COM motion during walking, and 3) data collected from activity monitors to quantify changes in participation in walking activities as evaluated by number of steps taken per day. Impact: Training dynamic balance of individuals with iSCI by amplifying their own self-generated center of mass motion during walking is a radical departure from current practice and may create effective new clinical strategies for addressing balance impairments of individuals with iSCI. Successful outcomes from the proposed trial would motivate development of clinically-feasible tools to first replicate and then to evaluate the movement amplification environment within the VA’s clinical care settings. Knowledge gained from this study will expand our understanding of how individuals with iSCI learn dynamic balance and how targeted dynamic balance training impacts participation in walking activities.	Amplify Gait to Improve Locomotor Engagement in Spinal Cord Injury (AGILE SCI Trial)	Spinal cord injury (SCI) affects ~42,000 Veterans. The VA provides the single largest network of SCI care in the nation. The lifetime financial burden of SCI can exceed $3 million. A major cost of SCI is impaired mobility. Limited mobility contributes to decreased ability to work, increased care requirements, secondary injury, depression, bone mineral density loss, diabetes, and decreased cardiovascular health. Among ambulatory individuals with iSCI, residual balance deficits are common and are strongly correlated with both functional walking ability and participation in walking activities. The development of effective rehabilitation tools to improve dynamic balance would substantially improve quality of life for Veterans living with iSCI. Improving mobility through interventions that enhance dynamic balance would positively impact health, independence, and the ability to integrate into social, intellectual, and occupational environments.	VA	Non-SBIR/STTR	Amplify Gait to Improve Locomotor Engagement in Spinal Cord Injury (AGILE SCI Trial)	EDWARD HINES JR VA HOSPITAL	HINES	UNITED STATES	IL	Independent Hospitals	601413030	RX	Musculoskeletal Health & Function[RRD2]	SCI Motor/Sensory Function	Ambulation/Locomotion	Exercise/Activity/Rehab		Clinical (Phase 0 or EFS)
5I01RX003371-05	3371	309005	10885929	2022	5	I01	GORDON, KEITH EDWARD	Not Applicable	7	2020-05-01 12:05:00	2024-08-31 12:08:00	RX-19-010	Acceleration;Address;Affect;Balance training;Bone Density;Calibration;Caring;Chronic;Classification;Clinic;Clinical;Control Groups;Data;Detection;Development;Diabetes Mellitus;Educational Intervention;Enrollment;Environment;Equilibrium;Evidence based intervention;Feedback;Financial Hardship;Gait;Health;Home;Impairment;Individual;Injury;International;Intervention;Knowledge;Laboratories;Learning;Locomotor training;Measures;Mental Depression;Mobility decline;Modeling;Monitor;Motion;Motor;Movement;Nervous System;Neuromechanics;Occupational;Outcome;Participant;Pelvis;Periodicals;Population;Quality of life;Randomized;Reaction;Rehabilitation therapy;Research;Residual state;Robot;Sensory;Spinal cord injury;Testing;Time;Training;Training Programs;Update;Veterans;Viscosity;Walking;Work;arm;base;biomechanical test;cardiovascular health;clinical care;clinical development;clinical outcome measures;community setting;cost;design;disability;equilibration disorder;experimental group;improved;improved mobility;motor control;motor impairment;motor learning;novel strategies;response;sedentary;social;tool;treadmill;walking speed	Background: Among ambulatory individuals with incomplete spinal cord injury (iSCI), residual balance deficits are common and are a primary factor limiting participation in walking activities. There is broad recognition that effective evidence-based interventions are needed to enhance dynamic balance following iSCI. However, improving dynamic balance after iSCI has proven to be very challenging. Experimental interventions that amplify self-generated movements (e.g. error augmentation) may accelerate motor learning by intensifying sensory- motor feedback and facilitating exploration of alternative motor control strategies. These features may be beneficial for retraining dynamic balance after iSCI. We have developed a cable-driven robot to create a movement amplification environment during treadmill walking by applying a continuous viscous force field to the pelvis that is proportional in magnitude to a participant’s real-time COM velocity. Our purpose is to investigate if locomotor training performed in a movement amplification environment can effectively improve dynamic balance and increase participation in walking activities of individuals with iSCI. Specific Aims: Aim 1: To evaluate if locomotor training performed in a movement amplification environment is effective for improving dynamic balance of individuals with iSCI. Our pilot data found that following locomotor training performed in a movement amplification environment three individuals with iSCI each improved dynamic balance by more than 30%. These improvements were accompanied by faster over ground walking speeds and improved reactive balance. Thus, we hypothesize that improvements in dynamic balance during walking will be greater when locomotor training is performed in a movement amplification environment when compared to locomotor training performed in a traditional treadmill environment. Aim 2: To evaluate the impact of locomotor training performed in either a movement amplification environment or in a traditional treadmill environment on participation in walking activities. Based on evidence identifying a strong relationship between balance and steps per day in ambulatory individuals with iSCI, we hypothesize that training in the movement amplification environment will positively impact dynamic balance, and in turn increase participating in walking activities. Approach: We will conduct a two-arm parallel-assignment intervention. We will enroll 36 ambulatory participants with chronic motor incomplete spinal cord injury. Participants will be randomized into either a Control group receiving locomotor training or an Experimental group receiving locomotor training performed in a movement amplification environment. All participants will receive 20 training sessions. We will assess changes in dynamic balance using measures that span the International Classification of Functioning, Disability and Health (ICF) framework including; 1) clinical outcome measures of gait, balance, and quality of life, 2) biomechanical assessments of the capacity to control COM motion during walking, and 3) data collected from activity monitors to quantify changes in participation in walking activities as evaluated by number of steps taken per day. Impact: Training dynamic balance of individuals with iSCI by amplifying their own self-generated center of mass motion during walking is a radical departure from current practice and may create effective new clinical strategies for addressing balance impairments of individuals with iSCI. Successful outcomes from the proposed trial would motivate development of clinically-feasible tools to first replicate and then to evaluate the movement amplification environment within the VA’s clinical care settings. Knowledge gained from this study will expand our understanding of how individuals with iSCI learn dynamic balance and how targeted dynamic balance training impacts participation in walking activities.	Amplify Gait to Improve Locomotor Engagement in Spinal Cord Injury (AGILE SCI Trial)	Spinal cord injury (SCI) affects ~42,000 Veterans. The VA provides the single largest network of SCI care in the nation. The lifetime financial burden of SCI can exceed $3 million. A major cost of SCI is impaired mobility. Limited mobility contributes to decreased ability to work, increased care requirements, secondary injury, depression, bone mineral density loss, diabetes, and decreased cardiovascular health. Among ambulatory individuals with iSCI, residual balance deficits are common and are strongly correlated with both functional walking ability and participation in walking activities. The development of effective rehabilitation tools to improve dynamic balance would substantially improve quality of life for Veterans living with iSCI. Improving mobility through interventions that enhance dynamic balance would positively impact health, independence, and the ability to integrate into social, intellectual, and occupational environments.	VA	Non-SBIR/STTR	Amplify Gait to Improve Locomotor Engagement in Spinal Cord Injury (AGILE SCI Trial)	EDWARD HINES JR VA HOSPITAL	HINES	UNITED STATES	IL	Independent Hospitals	601413030	RX	Musculoskeletal Health & Function[RRD2]	SCI Motor/Sensory Function	Ambulation/Locomotion	Exercise/Activity/Rehab		Clinical (Phase 0 or EFS)
