## Supplementary material for "Funding distributions, trends, gaps, and policy implications for spinal cord injury research: A systematic analysis of US federal funds": Table S6 (part 3 of 3)

### Sheet: VA data (continued)
Project Number	Project Serial #	Award amount	Appl ID	Fiscal Year	Award Type	Activity Code	Contact PI	PIs	Congressional District	Project Start Date	Project End Date	Opportunity Number	Project Terms	Project Abstract	Title	Public Health Relevance	Administering IC	Funding Mechanism	Project URL	Organization Name	Organization City	Organization Country	Organization State	Organization Type	Organization Zip	IC	Study Section	General System-Problem	Specific System-Problem	Approach-Intervention 1	Approach-Intervention 2	Readiness
5I01RX003371-05	3371	321940	10885929	2023	5	I01	GORDON, KEITH EDWARD	Not Applicable	7	2020-05-01 12:05:00	2024-08-31 12:08:00	RX-19-010	Acceleration;Address;Affect;Balance training;Bone Density;Calibration;Caring;Chronic;Classification;Clinic;Clinical;Control Groups;Data;Detection;Development;Diabetes Mellitus;Educational Intervention;Enrollment;Environment;Equilibrium;Evidence based intervention;Feedback;Financial Hardship;Gait;Health;Home;Impairment;Individual;Injury;International;Intervention;Knowledge;Laboratories;Learning;Locomotor training;Measures;Mental Depression;Mobility decline;Modeling;Monitor;Motion;Motor;Movement;Nervous System;Neuromechanics;Occupational;Outcome;Participant;Pelvis;Periodicals;Population;Quality of life;Randomized;Reaction;Rehabilitation therapy;Research;Residual state;Robot;Sensory;Spinal cord injury;Testing;Time;Training;Training Programs;Update;Veterans;Viscosity;Walking;Work;arm;base;biomechanical test;cardiovascular health;clinical care;clinical development;clinical outcome measures;community setting;cost;design;disability;equilibration disorder;experimental group;improved;improved mobility;motor control;motor impairment;motor learning;novel strategies;response;sedentary;social;tool;treadmill;walking speed	Background: Among ambulatory individuals with incomplete spinal cord injury (iSCI), residual balance deficits are common and are a primary factor limiting participation in walking activities. There is broad recognition that effective evidence-based interventions are needed to enhance dynamic balance following iSCI. However, improving dynamic balance after iSCI has proven to be very challenging. Experimental interventions that amplify self-generated movements (e.g. error augmentation) may accelerate motor learning by intensifying sensory- motor feedback and facilitating exploration of alternative motor control strategies. These features may be beneficial for retraining dynamic balance after iSCI. We have developed a cable-driven robot to create a movement amplification environment during treadmill walking by applying a continuous viscous force field to the pelvis that is proportional in magnitude to a participant’s real-time COM velocity. Our purpose is to investigate if locomotor training performed in a movement amplification environment can effectively improve dynamic balance and increase participation in walking activities of individuals with iSCI. Specific Aims: Aim 1: To evaluate if locomotor training performed in a movement amplification environment is effective for improving dynamic balance of individuals with iSCI. Our pilot data found that following locomotor training performed in a movement amplification environment three individuals with iSCI each improved dynamic balance by more than 30%. These improvements were accompanied by faster over ground walking speeds and improved reactive balance. Thus, we hypothesize that improvements in dynamic balance during walking will be greater when locomotor training is performed in a movement amplification environment when compared to locomotor training performed in a traditional treadmill environment. Aim 2: To evaluate the impact of locomotor training performed in either a movement amplification environment or in a traditional treadmill environment on participation in walking activities. Based on evidence identifying a strong relationship between balance and steps per day in ambulatory individuals with iSCI, we hypothesize that training in the movement amplification environment will positively impact dynamic balance, and in turn increase participating in walking activities. Approach: We will conduct a two-arm parallel-assignment intervention. We will enroll 36 ambulatory participants with chronic motor incomplete spinal cord injury. Participants will be randomized into either a Control group receiving locomotor training or an Experimental group receiving locomotor training performed in a movement amplification environment. All participants will receive 20 training sessions. We will assess changes in dynamic balance using measures that span the International Classification of Functioning, Disability and Health (ICF) framework including; 1) clinical outcome measures of gait, balance, and quality of life, 2) biomechanical assessments of the capacity to control COM motion during walking, and 3) data collected from activity monitors to quantify changes in participation in walking activities as evaluated by number of steps taken per day. Impact: Training dynamic balance of individuals with iSCI by amplifying their own self-generated center of mass motion during walking is a radical departure from current practice and may create effective new clinical strategies for addressing balance impairments of individuals with iSCI. Successful outcomes from the proposed trial would motivate development of clinically-feasible tools to first replicate and then to evaluate the movement amplification environment within the VA’s clinical care settings. Knowledge gained from this study will expand our understanding of how individuals with iSCI learn dynamic balance and how targeted dynamic balance training impacts participation in walking activities.	Amplify Gait to Improve Locomotor Engagement in Spinal Cord Injury (AGILE SCI Trial)	Spinal cord injury (SCI) affects ~42,000 Veterans. The VA provides the single largest network of SCI care in the nation. The lifetime financial burden of SCI can exceed $3 million. A major cost of SCI is impaired mobility. Limited mobility contributes to decreased ability to work, increased care requirements, secondary injury, depression, bone mineral density loss, diabetes, and decreased cardiovascular health. Among ambulatory individuals with iSCI, residual balance deficits are common and are strongly correlated with both functional walking ability and participation in walking activities. The development of effective rehabilitation tools to improve dynamic balance would substantially improve quality of life for Veterans living with iSCI. Improving mobility through interventions that enhance dynamic balance would positively impact health, independence, and the ability to integrate into social, intellectual, and occupational environments.	VA	Non-SBIR/STTR	Amplify Gait to Improve Locomotor Engagement in Spinal Cord Injury (AGILE SCI Trial)	EDWARD HINES JR VA HOSPITAL	HINES	UNITED STATES	IL	Independent Hospitals	601413030	RX	Musculoskeletal Health & Function[RRD2]	SCI Motor/Sensory Function	Ambulation/Locomotion	Exercise/Activity/Rehab		Clinical (Phase 0 or EFS)
5I01RX003371-05	3371	219042	10885929	2024	5	I01	GORDON, KEITH EDWARD	Not Applicable	7	2020-05-01 12:05:00	2024-08-31 12:08:00	RX-19-010	Acceleration;Address;Affect;Balance training;Bone Density;Calibration;Caring;Chronic;Classification;Clinic;Clinical;Control Groups;Data;Detection;Development;Diabetes Mellitus;Educational Intervention;Enrollment;Environment;Equilibrium;Evidence based intervention;Feedback;Financial Hardship;Gait;Health;Home;Impairment;Individual;Injury;International;Intervention;Knowledge;Laboratories;Learning;Locomotor training;Measures;Mental Depression;Mobility decline;Modeling;Monitor;Motion;Motor;Movement;Nervous System;Neuromechanics;Occupational;Outcome;Participant;Pelvis;Periodicals;Population;Quality of life;Randomized;Reaction;Rehabilitation therapy;Research;Residual state;Robot;Sensory;Spinal cord injury;Testing;Time;Training;Training Programs;Update;Veterans;Viscosity;Walking;Work;arm;base;biomechanical test;cardiovascular health;clinical care;clinical development;clinical outcome measures;community setting;cost;design;disability;equilibration disorder;experimental group;improved;improved mobility;motor control;motor impairment;motor learning;novel strategies;response;sedentary;social;tool;treadmill;walking speed	Background: Among ambulatory individuals with incomplete spinal cord injury (iSCI), residual balance deficits are common and are a primary factor limiting participation in walking activities. There is broad recognition that effective evidence-based interventions are needed to enhance dynamic balance following iSCI. However, improving dynamic balance after iSCI has proven to be very challenging. Experimental interventions that amplify self-generated movements (e.g. error augmentation) may accelerate motor learning by intensifying sensory- motor feedback and facilitating exploration of alternative motor control strategies. These features may be beneficial for retraining dynamic balance after iSCI. We have developed a cable-driven robot to create a movement amplification environment during treadmill walking by applying a continuous viscous force field to the pelvis that is proportional in magnitude to a participant’s real-time COM velocity. Our purpose is to investigate if locomotor training performed in a movement amplification environment can effectively improve dynamic balance and increase participation in walking activities of individuals with iSCI. Specific Aims: Aim 1: To evaluate if locomotor training performed in a movement amplification environment is effective for improving dynamic balance of individuals with iSCI. Our pilot data found that following locomotor training performed in a movement amplification environment three individuals with iSCI each improved dynamic balance by more than 30%. These improvements were accompanied by faster over ground walking speeds and improved reactive balance. Thus, we hypothesize that improvements in dynamic balance during walking will be greater when locomotor training is performed in a movement amplification environment when compared to locomotor training performed in a traditional treadmill environment. Aim 2: To evaluate the impact of locomotor training performed in either a movement amplification environment or in a traditional treadmill environment on participation in walking activities. Based on evidence identifying a strong relationship between balance and steps per day in ambulatory individuals with iSCI, we hypothesize that training in the movement amplification environment will positively impact dynamic balance, and in turn increase participating in walking activities. Approach: We will conduct a two-arm parallel-assignment intervention. We will enroll 36 ambulatory participants with chronic motor incomplete spinal cord injury. Participants will be randomized into either a Control group receiving locomotor training or an Experimental group receiving locomotor training performed in a movement amplification environment. All participants will receive 20 training sessions. We will assess changes in dynamic balance using measures that span the International Classification of Functioning, Disability and Health (ICF) framework including; 1) clinical outcome measures of gait, balance, and quality of life, 2) biomechanical assessments of the capacity to control COM motion during walking, and 3) data collected from activity monitors to quantify changes in participation in walking activities as evaluated by number of steps taken per day. Impact: Training dynamic balance of individuals with iSCI by amplifying their own self-generated center of mass motion during walking is a radical departure from current practice and may create effective new clinical strategies for addressing balance impairments of individuals with iSCI. Successful outcomes from the proposed trial would motivate development of clinically-feasible tools to first replicate and then to evaluate the movement amplification environment within the VA’s clinical care settings. Knowledge gained from this study will expand our understanding of how individuals with iSCI learn dynamic balance and how targeted dynamic balance training impacts participation in walking activities.	Amplify Gait to Improve Locomotor Engagement in Spinal Cord Injury (AGILE SCI Trial)	Spinal cord injury (SCI) affects ~42,000 Veterans. The VA provides the single largest network of SCI care in the nation. The lifetime financial burden of SCI can exceed $3 million. A major cost of SCI is impaired mobility. Limited mobility contributes to decreased ability to work, increased care requirements, secondary injury, depression, bone mineral density loss, diabetes, and decreased cardiovascular health. Among ambulatory individuals with iSCI, residual balance deficits are common and are strongly correlated with both functional walking ability and participation in walking activities. The development of effective rehabilitation tools to improve dynamic balance would substantially improve quality of life for Veterans living with iSCI. Improving mobility through interventions that enhance dynamic balance would positively impact health, independence, and the ability to integrate into social, intellectual, and occupational environments.	VA	Non-SBIR/STTR	Amplify Gait to Improve Locomotor Engagement in Spinal Cord Injury (AGILE SCI Trial)	EDWARD HINES JR VA HOSPITAL	HINES	UNITED STATES	IL	Independent Hospitals	601413030	RX	Musculoskeletal Health & Function[RRD2]	SCI Motor/Sensory Function	Ambulation/Locomotion	Exercise/Activity/Rehab		Clinical (Phase 0 or EFS)
5I21HX003377-04	3377	116267	11059597	2022	5	I21	KIRATLI, BEATRICE JENNY	Not Applicable	16	2021-10-01 12:10:00	2024-09-30 12:09:00	HX-21-002	Address;Age;Area;Attention;Attitude;Awareness;Behavior;Bisexual;Bladder;Body Image;Caring;Chronic;Classification;Clinical;Communities;Complex;Country;Data;Development;Discipline;Discipline of Nursing;Discrimination;Disease;Equity;Ethnic Origin;Exclusion;Face;Female;Fright;Future;Gays;Geographic Locations;Goals;Health;Health Personnel;Health Professional;Health Surveys;Healthcare;Healthcare Systems;Individual;Inpatients;International;Intersex;Interview;Intestines;Knowledge;Lesbian;Lesbian Gay Bisexual;Lesbian Gay Bisexual Transgender;Literature;Lived experience;Mammography;Medical;Mental Depression;Mental Health;Mental Health Services;Methodology;Military Personnel;Mission;Modeling;Nurse Practitioners;Nurses;Operative Surgical Procedures;Outpatients;Participant;Patients;Personal Satisfaction;Persons;Physical Function;Physicians;Pilot Projects;Policies;Population;Prostate;Provider;Psychologist;Psychosocial Assessment and Care;Publishing;Qualitative Research;Quality of Care;Quality of life;Recording of previous events;Rehabilitation therapy;Reporting;Research;Research Methodology;Research Personnel;Resistance;Resources;Risk;Rural;Sampling;Services;Sex Functioning;Sexual and Gender Minorities;Sexuality;Social Workers;Societies;Spinal cord injury;Structure;Suicide;Surgeon;Surveys;System;Testing;Training;Training Programs;Trust;Validation;Veterans;Woman;access disparities;active duty;clinical care;cohort;design;disability;distrust;experience;harassment;health care availability;health equity;health equity promotion;health inequalities;health service use;improved;injured;innovation;male;marginalization;medical specialties;member;novel;patient oriented;perceived discrimination;physical conditioning;population based;programs;psychosocial;racial population;recruit;rural setting;screening;service member;sexual trauma;social;social culture;telehealth;transgender;transgender men;transgender women;urban setting	Background: Numerous challenges are faced by individuals in the general community who identify as lesbian, gay, bisexual or transgender (LGBT) when seeking healthcare. The LGTB community reports harassment, disrespect, discrimination and delay in care as well as reduced likelihood to receive needed screening tests. Many LGBT Veterans are resistant to seeking VA healthcare at all based on past discrimination (perceived and real) and an unwelcoming system. For LGTB Veterans with spinal cord injury and disorders (SCI/D), there are likely additional considerations related to sexuality, bowel and bladder care, body image and mental health. Health care providers often lack experience in dealing with the physical and mental health and sociocultural issues related to LGBT identity, especially in the context of delivering SCI specialty care. Therefore, there is a great need for information on the experiences and unmet needs of this population in order to design VA clinical programs to correctly and sensitively address their complex health care needs and promote their wellbeing. Significance/Impact: This pilot project addresses HSR&D priority areas of Access to Care, Health Equity, and Disability/SCI. Our overarching goal is to open the door to improving VA health care for this vulnerable and understudied population. Based on limited clinical experience, awareness of the problems commonly faced by individuals with SCI/D, and extrapolation from published findings from the non-disabled LGBT population, we expect to find significant disparity in access to knowledgeable clinicians who are sensitive to the specific needs of LGBT Veterans who live with SCI/D. Our study will provide essential information from both Veteran and provider perspectives to begin to fill this gap and contribute invaluable data towards developing solutions. Innovation: This project is innovative as there is a dearth of information regarding health care needs of LGBT Veterans with SCI/D. The investigative team includes experts in LGBT health care within and outside VA; VA SCI clinicians; and VA researchers with expertise in SCI/D clinical care and programs, qualitative methodology, and VA program implementation. Evidence of SCI/D and Veteran-specific experiences and barriers as well as VA provider knowledge and attitudes will be novel information not available in the literature. Specific Aims: 1) Elicit the perspectives of LGBT Veterans with SCI/D about their experiences with VA care, and 2) Elicit the experiences of SCI/D providers and their approaches to caring for LGBT Veterans with SCI/D. Methodology: We will apply qualitative methodology to elicit (i) personal perspectives and lived experiences of 25 Veterans and (ii) attitudes and knowledge/awareness of 15 health care professionals whose focus is SCI/D care. We will sample from the 25 VA SCI/D Centers to include different regions of the country, sampling urban and rural settings. We will aim for inclusion across the LGBT spectrum and will over-recruit female participants to include the potentially unique perspectives of women with SCI/D. We will aim to recruit a range of ages as well as SCI chronicity ranging from recently injured to SCI of long duration. We will include all ethnic/racial groups in order to explore potential cultural issues. The VA SCI/D provider cohort will include physicians and surgeons, nurse practitioners, nurses, therapists, psychologists, social workers, and any relevant disciplines. We will conduct semi-structured interviews with open-ended questions and prompts and then perform matrix analysis drawing from existing SCI/D and LGBT literature to identify barriers, attitudes, and experiences of patient and clinician cohorts. We will probe for positive experiences in addition to barriers and unmet needs. We will primarily use the Health Equity Promotion model as the basis for our domains of enquiry overlaid with the theoretical framework of the International Classification of Functioning, Health and Disability. Implementation / Next Steps: Future research may involve validation of our findings via a more comprehensive qualitative study, a population-based survey, analysis of relevant health services utilization, and development of training programs to better meet the needs of this population through implementation of targeted care.	Clinical care needs and experiences for patients with spinal cord injury identifying as LGBT	Minimal information is available on the health care experiences and needs of Veterans with spinal cord injury or disorders (SCI/D) who identify as lesbian, gay, bisexual or transgender (LGBT). Veterans and Active Duty Service Members with SCI/D have access to a large comprehensive system of specialty care within the VA health care system for physical and mental health care across their lifetime. The mission of the VA SCI/D Centers is to maximize function and independence and promote quality of life, and SCI/D care covers physical functioning, wellness, medical and surgical needs, and psychosocial care provided via inpatient, outpatient and telehealth settings. However, Veterans with SCI/D who identify as LGBT may have additional health problems and concerns that are not addressed by standard SCI/D programs as VA providers may lack the experience, sensitivity, and/or knowledge to manage their specific needs. The goal of this study is to collect information from patients and providers to better understand these issues in order to offer quality care to these Veterans.	VA	Research Centers	Clinical care needs and experiences for patients with spinal cord injury identifying as LGBT	VETERANS ADMIN PALO ALTO HEALTH CARE SYS	PALO ALTO	UNITED STATES	CA	Independent Hospitals	943041207	HX	HSR-2 Behavioral, Social, and Cultural Determinants of Health and Care[HSR2]	Sociological	Health Services	Clinical Observational		Clinical (Phase 0 or EFS)
5I21HX003377-04	3377	45072	11059597	2023	5	I21	KIRATLI, BEATRICE JENNY	Not Applicable	16	2021-10-01 12:10:00	2024-09-30 12:09:00	HX-21-002	Address;Age;Area;Attention;Attitude;Awareness;Behavior;Bisexual;Bladder;Body Image;Caring;Chronic;Classification;Clinical;Communities;Complex;Country;Data;Development;Discipline;Discipline of Nursing;Discrimination;Disease;Equity;Ethnic Origin;Exclusion;Face;Female;Fright;Future;Gays;Geographic Locations;Goals;Health;Health Personnel;Health Professional;Health Surveys;Healthcare;Healthcare Systems;Individual;Inpatients;International;Intersex;Interview;Intestines;Knowledge;Lesbian;Lesbian Gay Bisexual;Lesbian Gay Bisexual Transgender;Literature;Lived experience;Mammography;Medical;Mental Depression;Mental Health;Mental Health Services;Methodology;Military Personnel;Mission;Modeling;Nurse Practitioners;Nurses;Operative Surgical Procedures;Outpatients;Participant;Patients;Personal Satisfaction;Persons;Physical Function;Physicians;Pilot Projects;Policies;Population;Prostate;Provider;Psychologist;Psychosocial Assessment and Care;Publishing;Qualitative Research;Quality of Care;Quality of life;Recording of previous events;Rehabilitation therapy;Reporting;Research;Research Methodology;Research Personnel;Resistance;Resources;Risk;Rural;Sampling;Services;Sex Functioning;Sexual and Gender Minorities;Sexuality;Social Workers;Societies;Spinal cord injury;Structure;Suicide;Surgeon;Surveys;System;Testing;Training;Training Programs;Trust;Validation;Veterans;Woman;access disparities;active duty;clinical care;cohort;design;disability;distrust;experience;harassment;health care availability;health equity;health equity promotion;health inequalities;health service use;improved;injured;innovation;male;marginalization;medical specialties;member;novel;patient oriented;perceived discrimination;physical conditioning;population based;programs;psychosocial;racial population;recruit;rural setting;screening;service member;sexual trauma;social;social culture;telehealth;transgender;transgender men;transgender women;urban setting	Background: Numerous challenges are faced by individuals in the general community who identify as lesbian, gay, bisexual or transgender (LGBT) when seeking healthcare. The LGTB community reports harassment, disrespect, discrimination and delay in care as well as reduced likelihood to receive needed screening tests. Many LGBT Veterans are resistant to seeking VA healthcare at all based on past discrimination (perceived and real) and an unwelcoming system. For LGTB Veterans with spinal cord injury and disorders (SCI/D), there are likely additional considerations related to sexuality, bowel and bladder care, body image and mental health. Health care providers often lack experience in dealing with the physical and mental health and sociocultural issues related to LGBT identity, especially in the context of delivering SCI specialty care. Therefore, there is a great need for information on the experiences and unmet needs of this population in order to design VA clinical programs to correctly and sensitively address their complex health care needs and promote their wellbeing. Significance/Impact: This pilot project addresses HSR&D priority areas of Access to Care, Health Equity, and Disability/SCI. Our overarching goal is to open the door to improving VA health care for this vulnerable and understudied population. Based on limited clinical experience, awareness of the problems commonly faced by individuals with SCI/D, and extrapolation from published findings from the non-disabled LGBT population, we expect to find significant disparity in access to knowledgeable clinicians who are sensitive to the specific needs of LGBT Veterans who live with SCI/D. Our study will provide essential information from both Veteran and provider perspectives to begin to fill this gap and contribute invaluable data towards developing solutions. Innovation: This project is innovative as there is a dearth of information regarding health care needs of LGBT Veterans with SCI/D. The investigative team includes experts in LGBT health care within and outside VA; VA SCI clinicians; and VA researchers with expertise in SCI/D clinical care and programs, qualitative methodology, and VA program implementation. Evidence of SCI/D and Veteran-specific experiences and barriers as well as VA provider knowledge and attitudes will be novel information not available in the literature. Specific Aims: 1) Elicit the perspectives of LGBT Veterans with SCI/D about their experiences with VA care, and 2) Elicit the experiences of SCI/D providers and their approaches to caring for LGBT Veterans with SCI/D. Methodology: We will apply qualitative methodology to elicit (i) personal perspectives and lived experiences of 25 Veterans and (ii) attitudes and knowledge/awareness of 15 health care professionals whose focus is SCI/D care. We will sample from the 25 VA SCI/D Centers to include different regions of the country, sampling urban and rural settings. We will aim for inclusion across the LGBT spectrum and will over-recruit female participants to include the potentially unique perspectives of women with SCI/D. We will aim to recruit a range of ages as well as SCI chronicity ranging from recently injured to SCI of long duration. We will include all ethnic/racial groups in order to explore potential cultural issues. The VA SCI/D provider cohort will include physicians and surgeons, nurse practitioners, nurses, therapists, psychologists, social workers, and any relevant disciplines. We will conduct semi-structured interviews with open-ended questions and prompts and then perform matrix analysis drawing from existing SCI/D and LGBT literature to identify barriers, attitudes, and experiences of patient and clinician cohorts. We will probe for positive experiences in addition to barriers and unmet needs. We will primarily use the Health Equity Promotion model as the basis for our domains of enquiry overlaid with the theoretical framework of the International Classification of Functioning, Health and Disability. Implementation / Next Steps: Future research may involve validation of our findings via a more comprehensive qualitative study, a population-based survey, analysis of relevant health services utilization, and development of training programs to better meet the needs of this population through implementation of targeted care.	Clinical care needs and experiences for patients with spinal cord injury identifying as LGBT	Minimal information is available on the health care experiences and needs of Veterans with spinal cord injury or disorders (SCI/D) who identify as lesbian, gay, bisexual or transgender (LGBT). Veterans and Active Duty Service Members with SCI/D have access to a large comprehensive system of specialty care within the VA health care system for physical and mental health care across their lifetime. The mission of the VA SCI/D Centers is to maximize function and independence and promote quality of life, and SCI/D care covers physical functioning, wellness, medical and surgical needs, and psychosocial care provided via inpatient, outpatient and telehealth settings. However, Veterans with SCI/D who identify as LGBT may have additional health problems and concerns that are not addressed by standard SCI/D programs as VA providers may lack the experience, sensitivity, and/or knowledge to manage their specific needs. The goal of this study is to collect information from patients and providers to better understand these issues in order to offer quality care to these Veterans.	VA	Research Centers	Clinical care needs and experiences for patients with spinal cord injury identifying as LGBT	VETERANS ADMIN PALO ALTO HEALTH CARE SYS	PALO ALTO	UNITED STATES	CA	Independent Hospitals	943041207	HX	HSR-2 Behavioral, Social, and Cultural Determinants of Health and Care[HSR2]	Sociological	Health Services	Clinical Observational		Clinical (Phase 0 or EFS)
5I21HX003377-04	3377	41162	11059597	2024	5	I21	KIRATLI, BEATRICE JENNY	Not Applicable	16	2021-10-01 12:10:00	2024-09-30 12:09:00	HX-21-002	Address;Age;Area;Attention;Attitude;Awareness;Behavior;Bisexual;Bladder;Body Image;Caring;Chronic;Classification;Clinical;Communities;Complex;Country;Data;Development;Discipline;Discipline of Nursing;Discrimination;Disease;Equity;Ethnic Origin;Exclusion;Face;Female;Fright;Future;Gays;Geographic Locations;Goals;Health;Health Personnel;Health Professional;Health Surveys;Healthcare;Healthcare Systems;Individual;Inpatients;International;Intersex;Interview;Intestines;Knowledge;Lesbian;Lesbian Gay Bisexual;Lesbian Gay Bisexual Transgender;Literature;Lived experience;Mammography;Medical;Mental Depression;Mental Health;Mental Health Services;Methodology;Military Personnel;Mission;Modeling;Nurse Practitioners;Nurses;Operative Surgical Procedures;Outpatients;Participant;Patients;Personal Satisfaction;Persons;Physical Function;Physicians;Pilot Projects;Policies;Population;Prostate;Provider;Psychologist;Psychosocial Assessment and Care;Publishing;Qualitative Research;Quality of Care;Quality of life;Recording of previous events;Rehabilitation therapy;Reporting;Research;Research Methodology;Research Personnel;Resistance;Resources;Risk;Rural;Sampling;Services;Sex Functioning;Sexual and Gender Minorities;Sexuality;Social Workers;Societies;Spinal cord injury;Structure;Suicide;Surgeon;Surveys;System;Testing;Training;Training Programs;Trust;Validation;Veterans;Woman;access disparities;active duty;clinical care;cohort;design;disability;distrust;experience;harassment;health care availability;health equity;health equity promotion;health inequalities;health service use;improved;injured;innovation;male;marginalization;medical specialties;member;novel;patient oriented;perceived discrimination;physical conditioning;population based;programs;psychosocial;racial population;recruit;rural setting;screening;service member;sexual trauma;social;social culture;telehealth;transgender;transgender men;transgender women;urban setting	Background: Numerous challenges are faced by individuals in the general community who identify as lesbian, gay, bisexual or transgender (LGBT) when seeking healthcare. The LGTB community reports harassment, disrespect, discrimination and delay in care as well as reduced likelihood to receive needed screening tests. Many LGBT Veterans are resistant to seeking VA healthcare at all based on past discrimination (perceived and real) and an unwelcoming system. For LGTB Veterans with spinal cord injury and disorders (SCI/D), there are likely additional considerations related to sexuality, bowel and bladder care, body image and mental health. Health care providers often lack experience in dealing with the physical and mental health and sociocultural issues related to LGBT identity, especially in the context of delivering SCI specialty care. Therefore, there is a great need for information on the experiences and unmet needs of this population in order to design VA clinical programs to correctly and sensitively address their complex health care needs and promote their wellbeing. Significance/Impact: This pilot project addresses HSR&D priority areas of Access to Care, Health Equity, and Disability/SCI. Our overarching goal is to open the door to improving VA health care for this vulnerable and understudied population. Based on limited clinical experience, awareness of the problems commonly faced by individuals with SCI/D, and extrapolation from published findings from the non-disabled LGBT population, we expect to find significant disparity in access to knowledgeable clinicians who are sensitive to the specific needs of LGBT Veterans who live with SCI/D. Our study will provide essential information from both Veteran and provider perspectives to begin to fill this gap and contribute invaluable data towards developing solutions. Innovation: This project is innovative as there is a dearth of information regarding health care needs of LGBT Veterans with SCI/D. The investigative team includes experts in LGBT health care within and outside VA; VA SCI clinicians; and VA researchers with expertise in SCI/D clinical care and programs, qualitative methodology, and VA program implementation. Evidence of SCI/D and Veteran-specific experiences and barriers as well as VA provider knowledge and attitudes will be novel information not available in the literature. Specific Aims: 1) Elicit the perspectives of LGBT Veterans with SCI/D about their experiences with VA care, and 2) Elicit the experiences of SCI/D providers and their approaches to caring for LGBT Veterans with SCI/D. Methodology: We will apply qualitative methodology to elicit (i) personal perspectives and lived experiences of 25 Veterans and (ii) attitudes and knowledge/awareness of 15 health care professionals whose focus is SCI/D care. We will sample from the 25 VA SCI/D Centers to include different regions of the country, sampling urban and rural settings. We will aim for inclusion across the LGBT spectrum and will over-recruit female participants to include the potentially unique perspectives of women with SCI/D. We will aim to recruit a range of ages as well as SCI chronicity ranging from recently injured to SCI of long duration. We will include all ethnic/racial groups in order to explore potential cultural issues. The VA SCI/D provider cohort will include physicians and surgeons, nurse practitioners, nurses, therapists, psychologists, social workers, and any relevant disciplines. We will conduct semi-structured interviews with open-ended questions and prompts and then perform matrix analysis drawing from existing SCI/D and LGBT literature to identify barriers, attitudes, and experiences of patient and clinician cohorts. We will probe for positive experiences in addition to barriers and unmet needs. We will primarily use the Health Equity Promotion model as the basis for our domains of enquiry overlaid with the theoretical framework of the International Classification of Functioning, Health and Disability. Implementation / Next Steps: Future research may involve validation of our findings via a more comprehensive qualitative study, a population-based survey, analysis of relevant health services utilization, and development of training programs to better meet the needs of this population through implementation of targeted care.	Clinical care needs and experiences for patients with spinal cord injury identifying as LGBT	Minimal information is available on the health care experiences and needs of Veterans with spinal cord injury or disorders (SCI/D) who identify as lesbian, gay, bisexual or transgender (LGBT). Veterans and Active Duty Service Members with SCI/D have access to a large comprehensive system of specialty care within the VA health care system for physical and mental health care across their lifetime. The mission of the VA SCI/D Centers is to maximize function and independence and promote quality of life, and SCI/D care covers physical functioning, wellness, medical and surgical needs, and psychosocial care provided via inpatient, outpatient and telehealth settings. However, Veterans with SCI/D who identify as LGBT may have additional health problems and concerns that are not addressed by standard SCI/D programs as VA providers may lack the experience, sensitivity, and/or knowledge to manage their specific needs. The goal of this study is to collect information from patients and providers to better understand these issues in order to offer quality care to these Veterans.	VA	Research Centers	Clinical care needs and experiences for patients with spinal cord injury identifying as LGBT	VETERANS ADMIN PALO ALTO HEALTH CARE SYS	PALO ALTO	UNITED STATES	CA	Independent Hospitals	943041207	HX	HSR-2 Behavioral, Social, and Cultural Determinants of Health and Care[HSR2]	Sociological	Health Services	Clinical Observational		Clinical (Phase 0 or EFS)
5I01RX003405-04	3405	117518	10789889	2021	5	I01	KOFFLER, YACOV	TUSZYNSKI, MARK H.	50	2021-04-01 12:04:00	2025-03-31 12:03:00	RX-20-004	3-Dimensional;3D Print;Admission activity;Anatomy;Animals;Architecture;Award;Axon;Biomimetics;Caring;Cervical;Cervical spinal cord structure;Clinical;Clinical Trials;Contusions;Corticospinal Tracts;Data;Development;Disease;Electrophysiology (science);Esthesia;Exercise;Feasibility Studies;Forelimb;Future;Hand functions;Hindlimb;Home;Hospital Records;Hospitalization;Human;Implant;Individual;Injury;Lesion;Macaca mulatta;Magnetic Resonance Imaging;Mission;Modeling;Monkeys;Motor;Natural regeneration;Nervous System Trauma;Neurophysiology - biologic function;Neurosciences;Outcome;Patient Care;Perfusion;Primates;Printing;Recovery;Recovery of Function;Reporting;Robotics;Rodent;Science;Shapes;Site;Spinal Cord;Spinal Cord Contusions;Spinal Cord transection injury;Spinal cord damage;Spinal cord injury;Spinal cord injury patients;System;Technology;Time;Tissues;Treatment Cost;Vascularization;Veterans;Vision;Work;axon growth;axon regeneration;biocompatible scaffold;biomaterial compatibility;clinically relevant;effective therapy;efficacy evaluation;efficacy study;efficacy testing;functional improvement;functional outcomes;hand rehabilitation;improved;injury and repair;innovation;manufacture;nerve stem cell;neural;nonhuman primate;safety study;scaffold;scale up;severe injury;stem cell biology;stem cell survival;stem cell technology;stem cell therapy;stem cells;synaptogenesis	Project Summary/Abstract The VA provides care for approximately 26% of individuals with SCI in the U.S. Treatment costs are 6.5 times higher than the cost of treatment of an average Veteran, and effective therapies to promote recovery of neural function are lacking. Our overarching vision is to create an ex-vivo tissue that can replace the damaged spinal cord and enable formation of new relay circuits across sites of even severe injury. Our extensive rodent work with 3D printed biomimetic scaffolds shows that this approach can result in electrophysiological and functional recovery after complete spinal cord transection, the most severe model of spinal cord injury. This project aims to assess the efficacy of 3D printed biomimetic scaffolds, loaded with human neural progenitor cells and implanted sub-acutely, in a long-term clinically relevant, non-human primate model of cervical spinal cord contusion. There are 2 objectives to this project: 1. Analysis of anatomical outcomes - Biocompatibility, integration, degradation, vascularization, host axon regeneration into the scaffold, and neural progenitor cell-derived axon outgrowth from the scaffold into the host. 2. Analysis of functional outcomes. Animals will be functionally assessed on tasks of right-hand function, including Brinkman board, home cage-based robotic manipulation, forelimb and hindlimb use in an open field/exercise enclosure, and sensation. Successful completion of the award will provide key data to support future clinical trials, with resulting high impact.	SCI Consortium Study: 3D Printed Scaffolds for Primate Spinal Cord Injury Repair	Project Narrative The VA provides care for approximately 26% of individuals with SCI in the U.S. Treatment costs are 6.5 times higher than the cost of treatment of an average Veteran, and effective therapies for this disorder are lacking. This project aims to evaluate the efficacy of 3D printed biomimetic scaffold, loaded with human neural progenitor cells and implanted sub-acutely, in a long-term clinically relevant, non-human primate model of cervical spinal cord contusion.	VA	Non-SBIR/STTR	SCI Consortium Study: 3D Printed Scaffolds for Primate Spinal Cord Injury Repair	VA SAN DIEGO HEALTHCARE SYSTEM	SAN DIEGO	UNITED STATES	CA	Independent Hospitals	921610002	RX	Regenerative Rehabilitation[RRD0]	SCI Motor/Sensory Function	Upper Limb/Forelimb	Biomaterials	Cell/Tissue Therapies	Preclinical
5I01RX003405-04	3405	236494	10789889	2022	5	I01	KOFFLER, YACOV	TUSZYNSKI, MARK H.	50	2021-04-01 12:04:00	2025-03-31 12:03:00	RX-20-004	3-Dimensional;3D Print;Admission activity;Anatomy;Animals;Architecture;Award;Axon;Biomimetics;Caring;Cervical;Cervical spinal cord structure;Clinical;Clinical Trials;Contusions;Corticospinal Tracts;Data;Development;Disease;Electrophysiology (science);Esthesia;Exercise;Feasibility Studies;Forelimb;Future;Hand functions;Hindlimb;Home;Hospital Records;Hospitalization;Human;Implant;Individual;Injury;Lesion;Macaca mulatta;Magnetic Resonance Imaging;Mission;Modeling;Monkeys;Motor;Natural regeneration;Nervous System Trauma;Neurophysiology - biologic function;Neurosciences;Outcome;Patient Care;Perfusion;Primates;Printing;Recovery;Recovery of Function;Reporting;Robotics;Rodent;Science;Shapes;Site;Spinal Cord;Spinal Cord Contusions;Spinal Cord transection injury;Spinal cord damage;Spinal cord injury;Spinal cord injury patients;System;Technology;Time;Tissues;Treatment Cost;Vascularization;Veterans;Vision;Work;axon growth;axon regeneration;biocompatible scaffold;biomaterial compatibility;clinically relevant;effective therapy;efficacy evaluation;efficacy study;efficacy testing;functional improvement;functional outcomes;hand rehabilitation;improved;injury and repair;innovation;manufacture;nerve stem cell;neural;nonhuman primate;safety study;scaffold;scale up;severe injury;stem cell biology;stem cell survival;stem cell technology;stem cell therapy;stem cells;synaptogenesis	Project Summary/Abstract The VA provides care for approximately 26% of individuals with SCI in the U.S. Treatment costs are 6.5 times higher than the cost of treatment of an average Veteran, and effective therapies to promote recovery of neural function are lacking. Our overarching vision is to create an ex-vivo tissue that can replace the damaged spinal cord and enable formation of new relay circuits across sites of even severe injury. Our extensive rodent work with 3D printed biomimetic scaffolds shows that this approach can result in electrophysiological and functional recovery after complete spinal cord transection, the most severe model of spinal cord injury. This project aims to assess the efficacy of 3D printed biomimetic scaffolds, loaded with human neural progenitor cells and implanted sub-acutely, in a long-term clinically relevant, non-human primate model of cervical spinal cord contusion. There are 2 objectives to this project: 1. Analysis of anatomical outcomes - Biocompatibility, integration, degradation, vascularization, host axon regeneration into the scaffold, and neural progenitor cell-derived axon outgrowth from the scaffold into the host. 2. Analysis of functional outcomes. Animals will be functionally assessed on tasks of right-hand function, including Brinkman board, home cage-based robotic manipulation, forelimb and hindlimb use in an open field/exercise enclosure, and sensation. Successful completion of the award will provide key data to support future clinical trials, with resulting high impact.	SCI Consortium Study: 3D Printed Scaffolds for Primate Spinal Cord Injury Repair	Project Narrative The VA provides care for approximately 26% of individuals with SCI in the U.S. Treatment costs are 6.5 times higher than the cost of treatment of an average Veteran, and effective therapies for this disorder are lacking. This project aims to evaluate the efficacy of 3D printed biomimetic scaffold, loaded with human neural progenitor cells and implanted sub-acutely, in a long-term clinically relevant, non-human primate model of cervical spinal cord contusion.	VA	Non-SBIR/STTR	SCI Consortium Study: 3D Printed Scaffolds for Primate Spinal Cord Injury Repair	VA SAN DIEGO HEALTHCARE SYSTEM	SAN DIEGO	UNITED STATES	CA	Independent Hospitals	921610002	RX	Regenerative Rehabilitation[RRD0]	SCI Motor/Sensory Function	Upper Limb/Forelimb	Biomaterials	Cell/Tissue Therapies	Preclinical
5I01RX003405-04	3405	234457	10789889	2023	5	I01	KOFFLER, YACOV	TUSZYNSKI, MARK H.	50	2021-04-01 12:04:00	2025-03-31 12:03:00	RX-20-004	3-Dimensional;3D Print;Admission activity;Anatomy;Animals;Architecture;Award;Axon;Biomimetics;Caring;Cervical;Cervical spinal cord structure;Clinical;Clinical Trials;Contusions;Corticospinal Tracts;Data;Development;Disease;Electrophysiology (science);Esthesia;Exercise;Feasibility Studies;Forelimb;Future;Hand functions;Hindlimb;Home;Hospital Records;Hospitalization;Human;Implant;Individual;Injury;Lesion;Macaca mulatta;Magnetic Resonance Imaging;Mission;Modeling;Monkeys;Motor;Natural regeneration;Nervous System Trauma;Neurophysiology - biologic function;Neurosciences;Outcome;Patient Care;Perfusion;Primates;Printing;Recovery;Recovery of Function;Reporting;Robotics;Rodent;Science;Shapes;Site;Spinal Cord;Spinal Cord Contusions;Spinal Cord transection injury;Spinal cord damage;Spinal cord injury;Spinal cord injury patients;System;Technology;Time;Tissues;Treatment Cost;Vascularization;Veterans;Vision;Work;axon growth;axon regeneration;biocompatible scaffold;biomaterial compatibility;clinically relevant;effective therapy;efficacy evaluation;efficacy study;efficacy testing;functional improvement;functional outcomes;hand rehabilitation;improved;injury and repair;innovation;manufacture;nerve stem cell;neural;nonhuman primate;safety study;scaffold;scale up;severe injury;stem cell biology;stem cell survival;stem cell technology;stem cell therapy;stem cells;synaptogenesis	Project Summary/Abstract The VA provides care for approximately 26% of individuals with SCI in the U.S. Treatment costs are 6.5 times higher than the cost of treatment of an average Veteran, and effective therapies to promote recovery of neural function are lacking. Our overarching vision is to create an ex-vivo tissue that can replace the damaged spinal cord and enable formation of new relay circuits across sites of even severe injury. Our extensive rodent work with 3D printed biomimetic scaffolds shows that this approach can result in electrophysiological and functional recovery after complete spinal cord transection, the most severe model of spinal cord injury. This project aims to assess the efficacy of 3D printed biomimetic scaffolds, loaded with human neural progenitor cells and implanted sub-acutely, in a long-term clinically relevant, non-human primate model of cervical spinal cord contusion. There are 2 objectives to this project: 1. Analysis of anatomical outcomes - Biocompatibility, integration, degradation, vascularization, host axon regeneration into the scaffold, and neural progenitor cell-derived axon outgrowth from the scaffold into the host. 2. Analysis of functional outcomes. Animals will be functionally assessed on tasks of right-hand function, including Brinkman board, home cage-based robotic manipulation, forelimb and hindlimb use in an open field/exercise enclosure, and sensation. Successful completion of the award will provide key data to support future clinical trials, with resulting high impact.	SCI Consortium Study: 3D Printed Scaffolds for Primate Spinal Cord Injury Repair	Project Narrative The VA provides care for approximately 26% of individuals with SCI in the U.S. Treatment costs are 6.5 times higher than the cost of treatment of an average Veteran, and effective therapies for this disorder are lacking. This project aims to evaluate the efficacy of 3D printed biomimetic scaffold, loaded with human neural progenitor cells and implanted sub-acutely, in a long-term clinically relevant, non-human primate model of cervical spinal cord contusion.	VA	Non-SBIR/STTR	SCI Consortium Study: 3D Printed Scaffolds for Primate Spinal Cord Injury Repair	VA SAN DIEGO HEALTHCARE SYSTEM	SAN DIEGO	UNITED STATES	CA	Independent Hospitals	921610002	RX	Regenerative Rehabilitation[RRD0]	SCI Motor/Sensory Function	Upper Limb/Forelimb	Biomaterials	Cell/Tissue Therapies	Preclinical
5I01RX003405-04	3405	238858	10789889	2024	5	I01	KOFFLER, YACOV	TUSZYNSKI, MARK H.	50	2021-04-01 12:04:00	2025-03-31 12:03:00	RX-20-004	3-Dimensional;3D Print;Admission activity;Anatomy;Animals;Architecture;Award;Axon;Biomimetics;Caring;Cervical;Cervical spinal cord structure;Clinical;Clinical Trials;Contusions;Corticospinal Tracts;Data;Development;Disease;Electrophysiology (science);Esthesia;Exercise;Feasibility Studies;Forelimb;Future;Hand functions;Hindlimb;Home;Hospital Records;Hospitalization;Human;Implant;Individual;Injury;Lesion;Macaca mulatta;Magnetic Resonance Imaging;Mission;Modeling;Monkeys;Motor;Natural regeneration;Nervous System Trauma;Neurophysiology - biologic function;Neurosciences;Outcome;Patient Care;Perfusion;Primates;Printing;Recovery;Recovery of Function;Reporting;Robotics;Rodent;Science;Shapes;Site;Spinal Cord;Spinal Cord Contusions;Spinal Cord transection injury;Spinal cord damage;Spinal cord injury;Spinal cord injury patients;System;Technology;Time;Tissues;Treatment Cost;Vascularization;Veterans;Vision;Work;axon growth;axon regeneration;biocompatible scaffold;biomaterial compatibility;clinically relevant;effective therapy;efficacy evaluation;efficacy study;efficacy testing;functional improvement;functional outcomes;hand rehabilitation;improved;injury and repair;innovation;manufacture;nerve stem cell;neural;nonhuman primate;safety study;scaffold;scale up;severe injury;stem cell biology;stem cell survival;stem cell technology;stem cell therapy;stem cells;synaptogenesis	Project Summary/Abstract The VA provides care for approximately 26% of individuals with SCI in the U.S. Treatment costs are 6.5 times higher than the cost of treatment of an average Veteran, and effective therapies to promote recovery of neural function are lacking. Our overarching vision is to create an ex-vivo tissue that can replace the damaged spinal cord and enable formation of new relay circuits across sites of even severe injury. Our extensive rodent work with 3D printed biomimetic scaffolds shows that this approach can result in electrophysiological and functional recovery after complete spinal cord transection, the most severe model of spinal cord injury. This project aims to assess the efficacy of 3D printed biomimetic scaffolds, loaded with human neural progenitor cells and implanted sub-acutely, in a long-term clinically relevant, non-human primate model of cervical spinal cord contusion. There are 2 objectives to this project: 1. Analysis of anatomical outcomes - Biocompatibility, integration, degradation, vascularization, host axon regeneration into the scaffold, and neural progenitor cell-derived axon outgrowth from the scaffold into the host. 2. Analysis of functional outcomes. Animals will be functionally assessed on tasks of right-hand function, including Brinkman board, home cage-based robotic manipulation, forelimb and hindlimb use in an open field/exercise enclosure, and sensation. Successful completion of the award will provide key data to support future clinical trials, with resulting high impact.	SCI Consortium Study: 3D Printed Scaffolds for Primate Spinal Cord Injury Repair	Project Narrative The VA provides care for approximately 26% of individuals with SCI in the U.S. Treatment costs are 6.5 times higher than the cost of treatment of an average Veteran, and effective therapies for this disorder are lacking. This project aims to evaluate the efficacy of 3D printed biomimetic scaffold, loaded with human neural progenitor cells and implanted sub-acutely, in a long-term clinically relevant, non-human primate model of cervical spinal cord contusion.	VA	Non-SBIR/STTR	SCI Consortium Study: 3D Printed Scaffolds for Primate Spinal Cord Injury Repair	VA SAN DIEGO HEALTHCARE SYSTEM	SAN DIEGO	UNITED STATES	CA	Independent Hospitals	921610002	RX	Regenerative Rehabilitation[RRD0]	SCI Motor/Sensory Function	Upper Limb/Forelimb	Biomaterials	Cell/Tissue Therapies	Preclinical
5I01RX003405-04	3405	117520	10789889	2025	5	I01	KOFFLER, YACOV	TUSZYNSKI, MARK H.	50	2021-04-01 12:04:00	2025-03-31 12:03:00	RX-20-004	3-Dimensional;3D Print;Admission activity;Anatomy;Animals;Architecture;Award;Axon;Biomimetics;Caring;Cervical;Cervical spinal cord structure;Clinical;Clinical Trials;Contusions;Corticospinal Tracts;Data;Development;Disease;Electrophysiology (science);Esthesia;Exercise;Feasibility Studies;Forelimb;Future;Hand functions;Hindlimb;Home;Hospital Records;Hospitalization;Human;Implant;Individual;Injury;Lesion;Macaca mulatta;Magnetic Resonance Imaging;Mission;Modeling;Monkeys;Motor;Natural regeneration;Nervous System Trauma;Neurophysiology - biologic function;Neurosciences;Outcome;Patient Care;Perfusion;Primates;Printing;Recovery;Recovery of Function;Reporting;Robotics;Rodent;Science;Shapes;Site;Spinal Cord;Spinal Cord Contusions;Spinal Cord transection injury;Spinal cord damage;Spinal cord injury;Spinal cord injury patients;System;Technology;Time;Tissues;Treatment Cost;Vascularization;Veterans;Vision;Work;axon growth;axon regeneration;biocompatible scaffold;biomaterial compatibility;clinically relevant;effective therapy;efficacy evaluation;efficacy study;efficacy testing;functional improvement;functional outcomes;hand rehabilitation;improved;injury and repair;innovation;manufacture;nerve stem cell;neural;nonhuman primate;safety study;scaffold;scale up;severe injury;stem cell biology;stem cell survival;stem cell technology;stem cell therapy;stem cells;synaptogenesis	Project Summary/Abstract The VA provides care for approximately 26% of individuals with SCI in the U.S. Treatment costs are 6.5 times higher than the cost of treatment of an average Veteran, and effective therapies to promote recovery of neural function are lacking. Our overarching vision is to create an ex-vivo tissue that can replace the damaged spinal cord and enable formation of new relay circuits across sites of even severe injury. Our extensive rodent work with 3D printed biomimetic scaffolds shows that this approach can result in electrophysiological and functional recovery after complete spinal cord transection, the most severe model of spinal cord injury. This project aims to assess the efficacy of 3D printed biomimetic scaffolds, loaded with human neural progenitor cells and implanted sub-acutely, in a long-term clinically relevant, non-human primate model of cervical spinal cord contusion. There are 2 objectives to this project: 1. Analysis of anatomical outcomes - Biocompatibility, integration, degradation, vascularization, host axon regeneration into the scaffold, and neural progenitor cell-derived axon outgrowth from the scaffold into the host. 2. Analysis of functional outcomes. Animals will be functionally assessed on tasks of right-hand function, including Brinkman board, home cage-based robotic manipulation, forelimb and hindlimb use in an open field/exercise enclosure, and sensation. Successful completion of the award will provide key data to support future clinical trials, with resulting high impact.	SCI Consortium Study: 3D Printed Scaffolds for Primate Spinal Cord Injury Repair	Project Narrative The VA provides care for approximately 26% of individuals with SCI in the U.S. Treatment costs are 6.5 times higher than the cost of treatment of an average Veteran, and effective therapies for this disorder are lacking. This project aims to evaluate the efficacy of 3D printed biomimetic scaffold, loaded with human neural progenitor cells and implanted sub-acutely, in a long-term clinically relevant, non-human primate model of cervical spinal cord contusion.	VA	Non-SBIR/STTR	SCI Consortium Study: 3D Printed Scaffolds for Primate Spinal Cord Injury Repair	VA SAN DIEGO HEALTHCARE SYSTEM	SAN DIEGO	UNITED STATES	CA	Independent Hospitals	921610002	RX	Regenerative Rehabilitation[RRD0]	SCI Motor/Sensory Function	Upper Limb/Forelimb	Biomaterials	Cell/Tissue Therapies	Preclinical
5I01RX003415-05	3415	83279	10886621	2020	5	I01	CARDOZO, CHRISTOPHER P	Not Applicable	13	2020-06-01 12:06:00	2026-06-30 12:06:00	RX-19-010	Activities of Daily Living;Address;Aftercare;Age;American;Anabolic Agents;Animals;Antibodies;Architecture;Biochemical Markers;Biological Markers;Body Weight;Bone Density;Bone Resorption;Bone structure;Caring;Chronic;Clinical;Clinical Trials Cooperative Group;Collagen Type I;Communities;Control Groups;Controlled Clinical Trials;Depressed mood;Deterioration;Distal;Double-Blind Method;Dual-Energy X-Ray Absorptiometry;Dual-Photon Absorptiometries;Eligibility Determination;Employment;Female;Femur;Fracture;Hip region structure;Impairment;Individual;Injury;Intervention;Lead;Length;Lesion;Lower Extremity;Manuals;Measurement;Measures;Mechanics;Metaphysis;Minerals;Modality;Morbidity - disease rate;Motor;N-terminal;Osteocalcin;Osteogenesis;Osteoporosis;Outcome;Outcome Measure;Paralysed;Participant;Peripheral;Personal Satisfaction;Persons;Pharmaceutical Preparations;Pharmacotherapy;Placebo Control;Placebos;Population;Postmenopausal Osteoporosis;Principal Investigator;Qualifying;Quality of life;Randomized;Rattus;Rehabilitation therapy;Research Personnel;Secure;Site;Skeleton;Spinal;Spinal Cord Lesions;Spinal Cord transection injury;Spinal Injuries;Spinal cord injury;Testing;Time;Training;Veterans;Walking;Weight-Bearing state;Woman;Work;X-Ray Computed Tomography;antagonist;bone;bone health;bone loss;bone mass;bone turnover;career;clinically relevant;cortical bone;density;effective therapy;exoskeleton;experience;fragility fracture;functional electrical stimulation;group intervention;human monoclonal antibodies;improved;male;novel strategies;pharmacologic;placebo group;powered exoskeleton;preclinical study;prevent;primary endpoint;recruit;rehabilitation strategy;restoration;secondary endpoint;skeletal;standard of care;substantia spongiosa;tibia;treadmill training;walking rehabilitation	Persons with chronic spinal cord injury (SCI) have markedly reduced bone mass and the loss of skeletal architectural integrity, which predisposes them to low-impact fractures. Currently, there is no practical treatment to reverse the severe bone loss in persons with chronic SCI. In the proposed study, a dual pharmacological intervention will be tested to improve bone health. Restoration of bone mass below the level of injury would be expected to reduce the morbidity associated with fractures and permit safer participation in upright activities. Quality of life would be substantially improved because of the ability to engage more securely in activities of daily living and to integrate into the community. Despite the depressed skeletal activity below the level of lesion in persons with chronic SCI, net bone loss occurs because resorption exceeds formation, with a difference between these rates in those with SCI being greater than that observed in the able-bodied population. Thus, it would be anticipated to be of value in persons with chronic SCI to increase bone turnover with the objective to increase bone formation over that of bone resorption. In a preclinical study that administered an anti-sclerostin antibody to rats 12 weeks after complete spinal cord transection bone, mineral density (BMD) was almost fully restored at the distal femoral metaphysis, with improved bone structure, and mechanical strength; in contrast, vehicle-treated animals after complete spinal transection had a marked reduction in distal femoral metaphysis BMD and a deterioration in bone structure and mechanical strength. When used to treat postmenopausal osteoporosis, romosozumab, a human monoclonal anti-sclerostin antibody, was more effective to increase bone mineral density (BMD) and to reduce fracture than any other anti-resorptive or bone-anabolic agent, and this effect was also evident for the appendicular skeleton, which is the site in individuals with chronic SCI of greatest bone loss and most frequent fracture. Because of the absence of clinical options available for the treatment of osteoporosis in individuals with chronic paralysis, the investigators have proposed to test an antagonist of sclerostin, which is a potent bone anabolic agent with proven efficacy in treating women with postmenopausal osteoporosis, to improve bone mass and reduce fragility fractures. Thirty-nine male and female subjects with chronic, motor-complete SCI (>3 post injury, American Spinal Injury Association Impairment Scale A & B) between the ages of 18 and 50 years old who have aBMD at the distal femur at the distal femur ≥0.7 g/cm2 but ≤1.0 g/cm2 will be recruited for participation in a randomized, double-blind, placebo-controlled, parallel group clinical trial. The outcome measures of the proposed study are bone mineral density (BMD) by peripheral quantitative computed tomography (pQCT) and dual energy x-ray absorptiometry (DXA), and biochemical markers of bone resorption and formation. Specific Aim 1: To restore ≥5% of baseline integral volumetric BMD (vBMD) at the distal femur measured by peripheral quantitative computed tomography (pQCT) with 12 months of romosozumab therapy (primary specific aim). Specific Aim 2: To maintain, or to further increase, the gain in the distal femur vBMD at 24 months post the baseline measurement with dual drug therapy (12 months romosozumab followed by 12 months of denosumab) (primary specific aim). Specific Aim 3: To demonstrate that the magnitude of change in biomarkers of bone formation at 1 month of romosozumab therapy are associated with the greatest change in distal femur vBMD at 12 and 24 months (secondary specific aim). Exploratory Aims: Additional variables by pQCT for changes in the proximal tibia vBMD, distal femur and proximal tibia trabecular BMD (tBMD), cortical BMD of the tibia (38% of the tibial length), microarchitecture at the distal tibia, and changes in areal BMD at the distal femur, proximal tibia, and total hip by DXA will be obtained. Additional time points for biomarkers for bone resorption & formation will be obtained and related to changes in BMD. If successful, this approach will change standard of care for persons with chronic SCI and increase the ability to perform upright rehabilitation activities.	Romosozumab to Improve Bone Mineral Density and Architecture in Chronic SCI	No effective treatment exists to reverse the severe bone loss that occurs in persons with chronic spinal cord injury (SCI), which predisposes them to low-impact fractures. The proposed work will test a medication, romosozumab, in individuals with chronic SCI that has been highly successful in the treatment of osteoporosis. Treatment with romosozumab will be followed by a second medication, denosumab, to prevent loss of bone that was gained with romosozumab. Restoration of the skeleton below the level of spinal lesion would be anticipated to reduce the morbidity associated with fractures and permit safe and more confident participation in activities of daily living, better integration into the community, as well as activity-based rehabilitation strategies, such as body weight supported treadmill training and exoskeletal-assisted walking, which may be denied to persons with chronic SCI due to low bone mass. Thus, the proposed study will test a promising new pharmacological approach to improve bone health, which is important to general wellbeing and independence.	VA	Non-SBIR/STTR	Romosozumab to Improve Bone Mineral Density and Architecture in Chronic SCI	JAMES J PETERS VA MEDICAL CENTER	BRONX	UNITED STATES	NY	Independent Hospitals	104683904	RX	Spinal Cord Injury/Disorders & Neuropathic Pain[RRDA]	SCI Secondary Health Conditions	Muscle & Bone	Other Biologics		Clinical (Phase 0 or EFS)
5I01RX003415-05	3415	273622	10886621	2021	5	I01	CARDOZO, CHRISTOPHER P	Not Applicable	13	2020-06-01 12:06:00	2026-06-30 12:06:00	RX-19-010	Activities of Daily Living;Address;Aftercare;Age;American;Anabolic Agents;Animals;Antibodies;Architecture;Biochemical Markers;Biological Markers;Body Weight;Bone Density;Bone Resorption;Bone structure;Caring;Chronic;Clinical;Clinical Trials Cooperative Group;Collagen Type I;Communities;Control Groups;Controlled Clinical Trials;Depressed mood;Deterioration;Distal;Double-Blind Method;Dual-Energy X-Ray Absorptiometry;Dual-Photon Absorptiometries;Eligibility Determination;Employment;Female;Femur;Fracture;Hip region structure;Impairment;Individual;Injury;Intervention;Lead;Length;Lesion;Lower Extremity;Manuals;Measurement;Measures;Mechanics;Metaphysis;Minerals;Modality;Morbidity - disease rate;Motor;N-terminal;Osteocalcin;Osteogenesis;Osteoporosis;Outcome;Outcome Measure;Paralysed;Participant;Peripheral;Personal Satisfaction;Persons;Pharmaceutical Preparations;Pharmacotherapy;Placebo Control;Placebos;Population;Postmenopausal Osteoporosis;Principal Investigator;Qualifying;Quality of life;Randomized;Rattus;Rehabilitation therapy;Research Personnel;Secure;Site;Skeleton;Spinal;Spinal Cord Lesions;Spinal Cord transection injury;Spinal Injuries;Spinal cord injury;Testing;Time;Training;Veterans;Walking;Weight-Bearing state;Woman;Work;X-Ray Computed Tomography;antagonist;bone;bone health;bone loss;bone mass;bone turnover;career;clinically relevant;cortical bone;density;effective therapy;exoskeleton;experience;fragility fracture;functional electrical stimulation;group intervention;human monoclonal antibodies;improved;male;novel strategies;pharmacologic;placebo group;powered exoskeleton;preclinical study;prevent;primary endpoint;recruit;rehabilitation strategy;restoration;secondary endpoint;skeletal;standard of care;substantia spongiosa;tibia;treadmill training;walking rehabilitation	Persons with chronic spinal cord injury (SCI) have markedly reduced bone mass and the loss of skeletal architectural integrity, which predisposes them to low-impact fractures. Currently, there is no practical treatment to reverse the severe bone loss in persons with chronic SCI. In the proposed study, a dual pharmacological intervention will be tested to improve bone health. Restoration of bone mass below the level of injury would be expected to reduce the morbidity associated with fractures and permit safer participation in upright activities. Quality of life would be substantially improved because of the ability to engage more securely in activities of daily living and to integrate into the community. Despite the depressed skeletal activity below the level of lesion in persons with chronic SCI, net bone loss occurs because resorption exceeds formation, with a difference between these rates in those with SCI being greater than that observed in the able-bodied population. Thus, it would be anticipated to be of value in persons with chronic SCI to increase bone turnover with the objective to increase bone formation over that of bone resorption. In a preclinical study that administered an anti-sclerostin antibody to rats 12 weeks after complete spinal cord transection bone, mineral density (BMD) was almost fully restored at the distal femoral metaphysis, with improved bone structure, and mechanical strength; in contrast, vehicle-treated animals after complete spinal transection had a marked reduction in distal femoral metaphysis BMD and a deterioration in bone structure and mechanical strength. When used to treat postmenopausal osteoporosis, romosozumab, a human monoclonal anti-sclerostin antibody, was more effective to increase bone mineral density (BMD) and to reduce fracture than any other anti-resorptive or bone-anabolic agent, and this effect was also evident for the appendicular skeleton, which is the site in individuals with chronic SCI of greatest bone loss and most frequent fracture. Because of the absence of clinical options available for the treatment of osteoporosis in individuals with chronic paralysis, the investigators have proposed to test an antagonist of sclerostin, which is a potent bone anabolic agent with proven efficacy in treating women with postmenopausal osteoporosis, to improve bone mass and reduce fragility fractures. Thirty-nine male and female subjects with chronic, motor-complete SCI (>3 post injury, American Spinal Injury Association Impairment Scale A & B) between the ages of 18 and 50 years old who have aBMD at the distal femur at the distal femur ≥0.7 g/cm2 but ≤1.0 g/cm2 will be recruited for participation in a randomized, double-blind, placebo-controlled, parallel group clinical trial. The outcome measures of the proposed study are bone mineral density (BMD) by peripheral quantitative computed tomography (pQCT) and dual energy x-ray absorptiometry (DXA), and biochemical markers of bone resorption and formation. Specific Aim 1: To restore ≥5% of baseline integral volumetric BMD (vBMD) at the distal femur measured by peripheral quantitative computed tomography (pQCT) with 12 months of romosozumab therapy (primary specific aim). Specific Aim 2: To maintain, or to further increase, the gain in the distal femur vBMD at 24 months post the baseline measurement with dual drug therapy (12 months romosozumab followed by 12 months of denosumab) (primary specific aim). Specific Aim 3: To demonstrate that the magnitude of change in biomarkers of bone formation at 1 month of romosozumab therapy are associated with the greatest change in distal femur vBMD at 12 and 24 months (secondary specific aim). Exploratory Aims: Additional variables by pQCT for changes in the proximal tibia vBMD, distal femur and proximal tibia trabecular BMD (tBMD), cortical BMD of the tibia (38% of the tibial length), microarchitecture at the distal tibia, and changes in areal BMD at the distal femur, proximal tibia, and total hip by DXA will be obtained. Additional time points for biomarkers for bone resorption & formation will be obtained and related to changes in BMD. If successful, this approach will change standard of care for persons with chronic SCI and increase the ability to perform upright rehabilitation activities.	Romosozumab to Improve Bone Mineral Density and Architecture in Chronic SCI	No effective treatment exists to reverse the severe bone loss that occurs in persons with chronic spinal cord injury (SCI), which predisposes them to low-impact fractures. The proposed work will test a medication, romosozumab, in individuals with chronic SCI that has been highly successful in the treatment of osteoporosis. Treatment with romosozumab will be followed by a second medication, denosumab, to prevent loss of bone that was gained with romosozumab. Restoration of the skeleton below the level of spinal lesion would be anticipated to reduce the morbidity associated with fractures and permit safe and more confident participation in activities of daily living, better integration into the community, as well as activity-based rehabilitation strategies, such as body weight supported treadmill training and exoskeletal-assisted walking, which may be denied to persons with chronic SCI due to low bone mass. Thus, the proposed study will test a promising new pharmacological approach to improve bone health, which is important to general wellbeing and independence.	VA	Non-SBIR/STTR	Romosozumab to Improve Bone Mineral Density and Architecture in Chronic SCI	JAMES J PETERS VA MEDICAL CENTER	BRONX	UNITED STATES	NY	Independent Hospitals	104683904	RX	Spinal Cord Injury/Disorders & Neuropathic Pain[RRDA]	SCI Secondary Health Conditions	Muscle & Bone	Other Biologics		Clinical (Phase 0 or EFS)
5I01RX003415-05	3415	439701	10886621	2022	5	I01	CARDOZO, CHRISTOPHER P	Not Applicable	13	2020-06-01 12:06:00	2026-06-30 12:06:00	RX-19-010	Activities of Daily Living;Address;Aftercare;Age;American;Anabolic Agents;Animals;Antibodies;Architecture;Biochemical Markers;Biological Markers;Body Weight;Bone Density;Bone Resorption;Bone structure;Caring;Chronic;Clinical;Clinical Trials Cooperative Group;Collagen Type I;Communities;Control Groups;Controlled Clinical Trials;Depressed mood;Deterioration;Distal;Double-Blind Method;Dual-Energy X-Ray Absorptiometry;Dual-Photon Absorptiometries;Eligibility Determination;Employment;Female;Femur;Fracture;Hip region structure;Impairment;Individual;Injury;Intervention;Lead;Length;Lesion;Lower Extremity;Manuals;Measurement;Measures;Mechanics;Metaphysis;Minerals;Modality;Morbidity - disease rate;Motor;N-terminal;Osteocalcin;Osteogenesis;Osteoporosis;Outcome;Outcome Measure;Paralysed;Participant;Peripheral;Personal Satisfaction;Persons;Pharmaceutical Preparations;Pharmacotherapy;Placebo Control;Placebos;Population;Postmenopausal Osteoporosis;Principal Investigator;Qualifying;Quality of life;Randomized;Rattus;Rehabilitation therapy;Research Personnel;Secure;Site;Skeleton;Spinal;Spinal Cord Lesions;Spinal Cord transection injury;Spinal Injuries;Spinal cord injury;Testing;Time;Training;Veterans;Walking;Weight-Bearing state;Woman;Work;X-Ray Computed Tomography;antagonist;bone;bone health;bone loss;bone mass;bone turnover;career;clinically relevant;cortical bone;density;effective therapy;exoskeleton;experience;fragility fracture;functional electrical stimulation;group intervention;human monoclonal antibodies;improved;male;novel strategies;pharmacologic;placebo group;powered exoskeleton;preclinical study;prevent;primary endpoint;recruit;rehabilitation strategy;restoration;secondary endpoint;skeletal;standard of care;substantia spongiosa;tibia;treadmill training;walking rehabilitation	Persons with chronic spinal cord injury (SCI) have markedly reduced bone mass and the loss of skeletal architectural integrity, which predisposes them to low-impact fractures. Currently, there is no practical treatment to reverse the severe bone loss in persons with chronic SCI. In the proposed study, a dual pharmacological intervention will be tested to improve bone health. Restoration of bone mass below the level of injury would be expected to reduce the morbidity associated with fractures and permit safer participation in upright activities. Quality of life would be substantially improved because of the ability to engage more securely in activities of daily living and to integrate into the community. Despite the depressed skeletal activity below the level of lesion in persons with chronic SCI, net bone loss occurs because resorption exceeds formation, with a difference between these rates in those with SCI being greater than that observed in the able-bodied population. Thus, it would be anticipated to be of value in persons with chronic SCI to increase bone turnover with the objective to increase bone formation over that of bone resorption. In a preclinical study that administered an anti-sclerostin antibody to rats 12 weeks after complete spinal cord transection bone, mineral density (BMD) was almost fully restored at the distal femoral metaphysis, with improved bone structure, and mechanical strength; in contrast, vehicle-treated animals after complete spinal transection had a marked reduction in distal femoral metaphysis BMD and a deterioration in bone structure and mechanical strength. When used to treat postmenopausal osteoporosis, romosozumab, a human monoclonal anti-sclerostin antibody, was more effective to increase bone mineral density (BMD) and to reduce fracture than any other anti-resorptive or bone-anabolic agent, and this effect was also evident for the appendicular skeleton, which is the site in individuals with chronic SCI of greatest bone loss and most frequent fracture. Because of the absence of clinical options available for the treatment of osteoporosis in individuals with chronic paralysis, the investigators have proposed to test an antagonist of sclerostin, which is a potent bone anabolic agent with proven efficacy in treating women with postmenopausal osteoporosis, to improve bone mass and reduce fragility fractures. Thirty-nine male and female subjects with chronic, motor-complete SCI (>3 post injury, American Spinal Injury Association Impairment Scale A & B) between the ages of 18 and 50 years old who have aBMD at the distal femur at the distal femur ≥0.7 g/cm2 but ≤1.0 g/cm2 will be recruited for participation in a randomized, double-blind, placebo-controlled, parallel group clinical trial. The outcome measures of the proposed study are bone mineral density (BMD) by peripheral quantitative computed tomography (pQCT) and dual energy x-ray absorptiometry (DXA), and biochemical markers of bone resorption and formation. Specific Aim 1: To restore ≥5% of baseline integral volumetric BMD (vBMD) at the distal femur measured by peripheral quantitative computed tomography (pQCT) with 12 months of romosozumab therapy (primary specific aim). Specific Aim 2: To maintain, or to further increase, the gain in the distal femur vBMD at 24 months post the baseline measurement with dual drug therapy (12 months romosozumab followed by 12 months of denosumab) (primary specific aim). Specific Aim 3: To demonstrate that the magnitude of change in biomarkers of bone formation at 1 month of romosozumab therapy are associated with the greatest change in distal femur vBMD at 12 and 24 months (secondary specific aim). Exploratory Aims: Additional variables by pQCT for changes in the proximal tibia vBMD, distal femur and proximal tibia trabecular BMD (tBMD), cortical BMD of the tibia (38% of the tibial length), microarchitecture at the distal tibia, and changes in areal BMD at the distal femur, proximal tibia, and total hip by DXA will be obtained. Additional time points for biomarkers for bone resorption & formation will be obtained and related to changes in BMD. If successful, this approach will change standard of care for persons with chronic SCI and increase the ability to perform upright rehabilitation activities.	Romosozumab to Improve Bone Mineral Density and Architecture in Chronic SCI	No effective treatment exists to reverse the severe bone loss that occurs in persons with chronic spinal cord injury (SCI), which predisposes them to low-impact fractures. The proposed work will test a medication, romosozumab, in individuals with chronic SCI that has been highly successful in the treatment of osteoporosis. Treatment with romosozumab will be followed by a second medication, denosumab, to prevent loss of bone that was gained with romosozumab. Restoration of the skeleton below the level of spinal lesion would be anticipated to reduce the morbidity associated with fractures and permit safe and more confident participation in activities of daily living, better integration into the community, as well as activity-based rehabilitation strategies, such as body weight supported treadmill training and exoskeletal-assisted walking, which may be denied to persons with chronic SCI due to low bone mass. Thus, the proposed study will test a promising new pharmacological approach to improve bone health, which is important to general wellbeing and independence.	VA	Non-SBIR/STTR	Romosozumab to Improve Bone Mineral Density and Architecture in Chronic SCI	JAMES J PETERS VA MEDICAL CENTER	BRONX	UNITED STATES	NY	Independent Hospitals	104683904	RX	Spinal Cord Injury/Disorders & Neuropathic Pain[RRDA]	SCI Secondary Health Conditions	Muscle & Bone	Other Biologics		Clinical (Phase 0 or EFS)
5I01RX003415-05	3415	286267	10886621	2023	5	I01	CARDOZO, CHRISTOPHER P	Not Applicable	13	2020-06-01 12:06:00	2026-06-30 12:06:00	RX-19-010	Activities of Daily Living;Address;Aftercare;Age;American;Anabolic Agents;Animals;Antibodies;Architecture;Biochemical Markers;Biological Markers;Body Weight;Bone Density;Bone Resorption;Bone structure;Caring;Chronic;Clinical;Clinical Trials Cooperative Group;Collagen Type I;Communities;Control Groups;Controlled Clinical Trials;Depressed mood;Deterioration;Distal;Double-Blind Method;Dual-Energy X-Ray Absorptiometry;Dual-Photon Absorptiometries;Eligibility Determination;Employment;Female;Femur;Fracture;Hip region structure;Impairment;Individual;Injury;Intervention;Lead;Length;Lesion;Lower Extremity;Manuals;Measurement;Measures;Mechanics;Metaphysis;Minerals;Modality;Morbidity - disease rate;Motor;N-terminal;Osteocalcin;Osteogenesis;Osteoporosis;Outcome;Outcome Measure;Paralysed;Participant;Peripheral;Personal Satisfaction;Persons;Pharmaceutical Preparations;Pharmacotherapy;Placebo Control;Placebos;Population;Postmenopausal Osteoporosis;Principal Investigator;Qualifying;Quality of life;Randomized;Rattus;Rehabilitation therapy;Research Personnel;Secure;Site;Skeleton;Spinal;Spinal Cord Lesions;Spinal Cord transection injury;Spinal Injuries;Spinal cord injury;Testing;Time;Training;Veterans;Walking;Weight-Bearing state;Woman;Work;X-Ray Computed Tomography;antagonist;bone;bone health;bone loss;bone mass;bone turnover;career;clinically relevant;cortical bone;density;effective therapy;exoskeleton;experience;fragility fracture;functional electrical stimulation;group intervention;human monoclonal antibodies;improved;male;novel strategies;pharmacologic;placebo group;powered exoskeleton;preclinical study;prevent;primary endpoint;recruit;rehabilitation strategy;restoration;secondary endpoint;skeletal;standard of care;substantia spongiosa;tibia;treadmill training;walking rehabilitation	Persons with chronic spinal cord injury (SCI) have markedly reduced bone mass and the loss of skeletal architectural integrity, which predisposes them to low-impact fractures. Currently, there is no practical treatment to reverse the severe bone loss in persons with chronic SCI. In the proposed study, a dual pharmacological intervention will be tested to improve bone health. Restoration of bone mass below the level of injury would be expected to reduce the morbidity associated with fractures and permit safer participation in upright activities. Quality of life would be substantially improved because of the ability to engage more securely in activities of daily living and to integrate into the community. Despite the depressed skeletal activity below the level of lesion in persons with chronic SCI, net bone loss occurs because resorption exceeds formation, with a difference between these rates in those with SCI being greater than that observed in the able-bodied population. Thus, it would be anticipated to be of value in persons with chronic SCI to increase bone turnover with the objective to increase bone formation over that of bone resorption. In a preclinical study that administered an anti-sclerostin antibody to rats 12 weeks after complete spinal cord transection bone, mineral density (BMD) was almost fully restored at the distal femoral metaphysis, with improved bone structure, and mechanical strength; in contrast, vehicle-treated animals after complete spinal transection had a marked reduction in distal femoral metaphysis BMD and a deterioration in bone structure and mechanical strength. When used to treat postmenopausal osteoporosis, romosozumab, a human monoclonal anti-sclerostin antibody, was more effective to increase bone mineral density (BMD) and to reduce fracture than any other anti-resorptive or bone-anabolic agent, and this effect was also evident for the appendicular skeleton, which is the site in individuals with chronic SCI of greatest bone loss and most frequent fracture. Because of the absence of clinical options available for the treatment of osteoporosis in individuals with chronic paralysis, the investigators have proposed to test an antagonist of sclerostin, which is a potent bone anabolic agent with proven efficacy in treating women with postmenopausal osteoporosis, to improve bone mass and reduce fragility fractures. Thirty-nine male and female subjects with chronic, motor-complete SCI (>3 post injury, American Spinal Injury Association Impairment Scale A & B) between the ages of 18 and 50 years old who have aBMD at the distal femur at the distal femur ≥0.7 g/cm2 but ≤1.0 g/cm2 will be recruited for participation in a randomized, double-blind, placebo-controlled, parallel group clinical trial. The outcome measures of the proposed study are bone mineral density (BMD) by peripheral quantitative computed tomography (pQCT) and dual energy x-ray absorptiometry (DXA), and biochemical markers of bone resorption and formation. Specific Aim 1: To restore ≥5% of baseline integral volumetric BMD (vBMD) at the distal femur measured by peripheral quantitative computed tomography (pQCT) with 12 months of romosozumab therapy (primary specific aim). Specific Aim 2: To maintain, or to further increase, the gain in the distal femur vBMD at 24 months post the baseline measurement with dual drug therapy (12 months romosozumab followed by 12 months of denosumab) (primary specific aim). Specific Aim 3: To demonstrate that the magnitude of change in biomarkers of bone formation at 1 month of romosozumab therapy are associated with the greatest change in distal femur vBMD at 12 and 24 months (secondary specific aim). Exploratory Aims: Additional variables by pQCT for changes in the proximal tibia vBMD, distal femur and proximal tibia trabecular BMD (tBMD), cortical BMD of the tibia (38% of the tibial length), microarchitecture at the distal tibia, and changes in areal BMD at the distal femur, proximal tibia, and total hip by DXA will be obtained. Additional time points for biomarkers for bone resorption & formation will be obtained and related to changes in BMD. If successful, this approach will change standard of care for persons with chronic SCI and increase the ability to perform upright rehabilitation activities.	Romosozumab to Improve Bone Mineral Density and Architecture in Chronic SCI	No effective treatment exists to reverse the severe bone loss that occurs in persons with chronic spinal cord injury (SCI), which predisposes them to low-impact fractures. The proposed work will test a medication, romosozumab, in individuals with chronic SCI that has been highly successful in the treatment of osteoporosis. Treatment with romosozumab will be followed by a second medication, denosumab, to prevent loss of bone that was gained with romosozumab. Restoration of the skeleton below the level of spinal lesion would be anticipated to reduce the morbidity associated with fractures and permit safe and more confident participation in activities of daily living, better integration into the community, as well as activity-based rehabilitation strategies, such as body weight supported treadmill training and exoskeletal-assisted walking, which may be denied to persons with chronic SCI due to low bone mass. Thus, the proposed study will test a promising new pharmacological approach to improve bone health, which is important to general wellbeing and independence.	VA	Non-SBIR/STTR	Romosozumab to Improve Bone Mineral Density and Architecture in Chronic SCI	JAMES J PETERS VA MEDICAL CENTER	BRONX	UNITED STATES	NY	Independent Hospitals	104683904	RX	Spinal Cord Injury/Disorders & Neuropathic Pain[RRDA]	SCI Secondary Health Conditions	Muscle & Bone	Other Biologics		Clinical (Phase 0 or EFS)
5I01RX003415-05	3415	488096	10886621	2024	5	I01	CARDOZO, CHRISTOPHER P	Not Applicable	13	2020-06-01 12:06:00	2026-06-30 12:06:00	RX-19-010	Activities of Daily Living;Address;Aftercare;Age;American;Anabolic Agents;Animals;Antibodies;Architecture;Biochemical Markers;Biological Markers;Body Weight;Bone Density;Bone Resorption;Bone structure;Caring;Chronic;Clinical;Clinical Trials Cooperative Group;Collagen Type I;Communities;Control Groups;Controlled Clinical Trials;Depressed mood;Deterioration;Distal;Double-Blind Method;Dual-Energy X-Ray Absorptiometry;Dual-Photon Absorptiometries;Eligibility Determination;Employment;Female;Femur;Fracture;Hip region structure;Impairment;Individual;Injury;Intervention;Lead;Length;Lesion;Lower Extremity;Manuals;Measurement;Measures;Mechanics;Metaphysis;Minerals;Modality;Morbidity - disease rate;Motor;N-terminal;Osteocalcin;Osteogenesis;Osteoporosis;Outcome;Outcome Measure;Paralysed;Participant;Peripheral;Personal Satisfaction;Persons;Pharmaceutical Preparations;Pharmacotherapy;Placebo Control;Placebos;Population;Postmenopausal Osteoporosis;Principal Investigator;Qualifying;Quality of life;Randomized;Rattus;Rehabilitation therapy;Research Personnel;Secure;Site;Skeleton;Spinal;Spinal Cord Lesions;Spinal Cord transection injury;Spinal Injuries;Spinal cord injury;Testing;Time;Training;Veterans;Walking;Weight-Bearing state;Woman;Work;X-Ray Computed Tomography;antagonist;bone;bone health;bone loss;bone mass;bone turnover;career;clinically relevant;cortical bone;density;effective therapy;exoskeleton;experience;fragility fracture;functional electrical stimulation;group intervention;human monoclonal antibodies;improved;male;novel strategies;pharmacologic;placebo group;powered exoskeleton;preclinical study;prevent;primary endpoint;recruit;rehabilitation strategy;restoration;secondary endpoint;skeletal;standard of care;substantia spongiosa;tibia;treadmill training;walking rehabilitation	Persons with chronic spinal cord injury (SCI) have markedly reduced bone mass and the loss of skeletal architectural integrity, which predisposes them to low-impact fractures. Currently, there is no practical treatment to reverse the severe bone loss in persons with chronic SCI. In the proposed study, a dual pharmacological intervention will be tested to improve bone health. Restoration of bone mass below the level of injury would be expected to reduce the morbidity associated with fractures and permit safer participation in upright activities. Quality of life would be substantially improved because of the ability to engage more securely in activities of daily living and to integrate into the community. Despite the depressed skeletal activity below the level of lesion in persons with chronic SCI, net bone loss occurs because resorption exceeds formation, with a difference between these rates in those with SCI being greater than that observed in the able-bodied population. Thus, it would be anticipated to be of value in persons with chronic SCI to increase bone turnover with the objective to increase bone formation over that of bone resorption. In a preclinical study that administered an anti-sclerostin antibody to rats 12 weeks after complete spinal cord transection bone, mineral density (BMD) was almost fully restored at the distal femoral metaphysis, with improved bone structure, and mechanical strength; in contrast, vehicle-treated animals after complete spinal transection had a marked reduction in distal femoral metaphysis BMD and a deterioration in bone structure and mechanical strength. When used to treat postmenopausal osteoporosis, romosozumab, a human monoclonal anti-sclerostin antibody, was more effective to increase bone mineral density (BMD) and to reduce fracture than any other anti-resorptive or bone-anabolic agent, and this effect was also evident for the appendicular skeleton, which is the site in individuals with chronic SCI of greatest bone loss and most frequent fracture. Because of the absence of clinical options available for the treatment of osteoporosis in individuals with chronic paralysis, the investigators have proposed to test an antagonist of sclerostin, which is a potent bone anabolic agent with proven efficacy in treating women with postmenopausal osteoporosis, to improve bone mass and reduce fragility fractures. Thirty-nine male and female subjects with chronic, motor-complete SCI (>3 post injury, American Spinal Injury Association Impairment Scale A & B) between the ages of 18 and 50 years old who have aBMD at the distal femur at the distal femur ≥0.7 g/cm2 but ≤1.0 g/cm2 will be recruited for participation in a randomized, double-blind, placebo-controlled, parallel group clinical trial. The outcome measures of the proposed study are bone mineral density (BMD) by peripheral quantitative computed tomography (pQCT) and dual energy x-ray absorptiometry (DXA), and biochemical markers of bone resorption and formation. Specific Aim 1: To restore ≥5% of baseline integral volumetric BMD (vBMD) at the distal femur measured by peripheral quantitative computed tomography (pQCT) with 12 months of romosozumab therapy (primary specific aim). Specific Aim 2: To maintain, or to further increase, the gain in the distal femur vBMD at 24 months post the baseline measurement with dual drug therapy (12 months romosozumab followed by 12 months of denosumab) (primary specific aim). Specific Aim 3: To demonstrate that the magnitude of change in biomarkers of bone formation at 1 month of romosozumab therapy are associated with the greatest change in distal femur vBMD at 12 and 24 months (secondary specific aim). Exploratory Aims: Additional variables by pQCT for changes in the proximal tibia vBMD, distal femur and proximal tibia trabecular BMD (tBMD), cortical BMD of the tibia (38% of the tibial length), microarchitecture at the distal tibia, and changes in areal BMD at the distal femur, proximal tibia, and total hip by DXA will be obtained. Additional time points for biomarkers for bone resorption & formation will be obtained and related to changes in BMD. If successful, this approach will change standard of care for persons with chronic SCI and increase the ability to perform upright rehabilitation activities.	Romosozumab to Improve Bone Mineral Density and Architecture in Chronic SCI	No effective treatment exists to reverse the severe bone loss that occurs in persons with chronic spinal cord injury (SCI), which predisposes them to low-impact fractures. The proposed work will test a medication, romosozumab, in individuals with chronic SCI that has been highly successful in the treatment of osteoporosis. Treatment with romosozumab will be followed by a second medication, denosumab, to prevent loss of bone that was gained with romosozumab. Restoration of the skeleton below the level of spinal lesion would be anticipated to reduce the morbidity associated with fractures and permit safe and more confident participation in activities of daily living, better integration into the community, as well as activity-based rehabilitation strategies, such as body weight supported treadmill training and exoskeletal-assisted walking, which may be denied to persons with chronic SCI due to low bone mass. Thus, the proposed study will test a promising new pharmacological approach to improve bone health, which is important to general wellbeing and independence.	VA	Non-SBIR/STTR	Romosozumab to Improve Bone Mineral Density and Architecture in Chronic SCI	JAMES J PETERS VA MEDICAL CENTER	BRONX	UNITED STATES	NY	Independent Hospitals	104683904	RX	Spinal Cord Injury/Disorders & Neuropathic Pain[RRDA]	SCI Secondary Health Conditions	Muscle & Bone	Other Biologics		Clinical (Phase 0 or EFS)
5I01RX003415-05	3415	443454	10886621	2025	5	I01	CARDOZO, CHRISTOPHER P	Not Applicable	13	2020-06-01 12:06:00	2026-06-30 12:06:00	RX-19-010	Activities of Daily Living;Address;Aftercare;Age;American;Anabolic Agents;Animals;Antibodies;Architecture;Biochemical Markers;Biological Markers;Body Weight;Bone Density;Bone Resorption;Bone structure;Caring;Chronic;Clinical;Clinical Trials Cooperative Group;Collagen Type I;Communities;Control Groups;Controlled Clinical Trials;Depressed mood;Deterioration;Distal;Double-Blind Method;Dual-Energy X-Ray Absorptiometry;Dual-Photon Absorptiometries;Eligibility Determination;Employment;Female;Femur;Fracture;Hip region structure;Impairment;Individual;Injury;Intervention;Lead;Length;Lesion;Lower Extremity;Manuals;Measurement;Measures;Mechanics;Metaphysis;Minerals;Modality;Morbidity - disease rate;Motor;N-terminal;Osteocalcin;Osteogenesis;Osteoporosis;Outcome;Outcome Measure;Paralysed;Participant;Peripheral;Personal Satisfaction;Persons;Pharmaceutical Preparations;Pharmacotherapy;Placebo Control;Placebos;Population;Postmenopausal Osteoporosis;Principal Investigator;Qualifying;Quality of life;Randomized;Rattus;Rehabilitation therapy;Research Personnel;Secure;Site;Skeleton;Spinal;Spinal Cord Lesions;Spinal Cord transection injury;Spinal Injuries;Spinal cord injury;Testing;Time;Training;Veterans;Walking;Weight-Bearing state;Woman;Work;X-Ray Computed Tomography;antagonist;bone;bone health;bone loss;bone mass;bone turnover;career;clinically relevant;cortical bone;density;effective therapy;exoskeleton;experience;fragility fracture;functional electrical stimulation;group intervention;human monoclonal antibodies;improved;male;novel strategies;pharmacologic;placebo group;powered exoskeleton;preclinical study;prevent;primary endpoint;recruit;rehabilitation strategy;restoration;secondary endpoint;skeletal;standard of care;substantia spongiosa;tibia;treadmill training;walking rehabilitation	Persons with chronic spinal cord injury (SCI) have markedly reduced bone mass and the loss of skeletal architectural integrity, which predisposes them to low-impact fractures. Currently, there is no practical treatment to reverse the severe bone loss in persons with chronic SCI. In the proposed study, a dual pharmacological intervention will be tested to improve bone health. Restoration of bone mass below the level of injury would be expected to reduce the morbidity associated with fractures and permit safer participation in upright activities. Quality of life would be substantially improved because of the ability to engage more securely in activities of daily living and to integrate into the community. Despite the depressed skeletal activity below the level of lesion in persons with chronic SCI, net bone loss occurs because resorption exceeds formation, with a difference between these rates in those with SCI being greater than that observed in the able-bodied population. Thus, it would be anticipated to be of value in persons with chronic SCI to increase bone turnover with the objective to increase bone formation over that of bone resorption. In a preclinical study that administered an anti-sclerostin antibody to rats 12 weeks after complete spinal cord transection bone, mineral density (BMD) was almost fully restored at the distal femoral metaphysis, with improved bone structure, and mechanical strength; in contrast, vehicle-treated animals after complete spinal transection had a marked reduction in distal femoral metaphysis BMD and a deterioration in bone structure and mechanical strength. When used to treat postmenopausal osteoporosis, romosozumab, a human monoclonal anti-sclerostin antibody, was more effective to increase bone mineral density (BMD) and to reduce fracture than any other anti-resorptive or bone-anabolic agent, and this effect was also evident for the appendicular skeleton, which is the site in individuals with chronic SCI of greatest bone loss and most frequent fracture. Because of the absence of clinical options available for the treatment of osteoporosis in individuals with chronic paralysis, the investigators have proposed to test an antagonist of sclerostin, which is a potent bone anabolic agent with proven efficacy in treating women with postmenopausal osteoporosis, to improve bone mass and reduce fragility fractures. Thirty-nine male and female subjects with chronic, motor-complete SCI (>3 post injury, American Spinal Injury Association Impairment Scale A & B) between the ages of 18 and 50 years old who have aBMD at the distal femur at the distal femur ≥0.7 g/cm2 but ≤1.0 g/cm2 will be recruited for participation in a randomized, double-blind, placebo-controlled, parallel group clinical trial. The outcome measures of the proposed study are bone mineral density (BMD) by peripheral quantitative computed tomography (pQCT) and dual energy x-ray absorptiometry (DXA), and biochemical markers of bone resorption and formation. Specific Aim 1: To restore ≥5% of baseline integral volumetric BMD (vBMD) at the distal femur measured by peripheral quantitative computed tomography (pQCT) with 12 months of romosozumab therapy (primary specific aim). Specific Aim 2: To maintain, or to further increase, the gain in the distal femur vBMD at 24 months post the baseline measurement with dual drug therapy (12 months romosozumab followed by 12 months of denosumab) (primary specific aim). Specific Aim 3: To demonstrate that the magnitude of change in biomarkers of bone formation at 1 month of romosozumab therapy are associated with the greatest change in distal femur vBMD at 12 and 24 months (secondary specific aim). Exploratory Aims: Additional variables by pQCT for changes in the proximal tibia vBMD, distal femur and proximal tibia trabecular BMD (tBMD), cortical BMD of the tibia (38% of the tibial length), microarchitecture at the distal tibia, and changes in areal BMD at the distal femur, proximal tibia, and total hip by DXA will be obtained. Additional time points for biomarkers for bone resorption & formation will be obtained and related to changes in BMD. If successful, this approach will change standard of care for persons with chronic SCI and increase the ability to perform upright rehabilitation activities.	Romosozumab to Improve Bone Mineral Density and Architecture in Chronic SCI	No effective treatment exists to reverse the severe bone loss that occurs in persons with chronic spinal cord injury (SCI), which predisposes them to low-impact fractures. The proposed work will test a medication, romosozumab, in individuals with chronic SCI that has been highly successful in the treatment of osteoporosis. Treatment with romosozumab will be followed by a second medication, denosumab, to prevent loss of bone that was gained with romosozumab. Restoration of the skeleton below the level of spinal lesion would be anticipated to reduce the morbidity associated with fractures and permit safe and more confident participation in activities of daily living, better integration into the community, as well as activity-based rehabilitation strategies, such as body weight supported treadmill training and exoskeletal-assisted walking, which may be denied to persons with chronic SCI due to low bone mass. Thus, the proposed study will test a promising new pharmacological approach to improve bone health, which is important to general wellbeing and independence.	VA	Non-SBIR/STTR	Romosozumab to Improve Bone Mineral Density and Architecture in Chronic SCI	JAMES J PETERS VA MEDICAL CENTER	BRONX	UNITED STATES	NY	Independent Hospitals	104683904	RX	Spinal Cord Injury/Disorders & Neuropathic Pain[RRDA]	SCI Secondary Health Conditions	Muscle & Bone	Other Biologics		Clinical (Phase 0 or EFS)
5I21RX003453-03	3453	199457	10596059	2021	5	I21	ZHAO, WEI	Not Applicable	13	2020-10-01 12:10:00	2023-09-30 12:09:00	RX-20-009	Affect;American;Animals;Antioxidants;Astrocytes;Biological Assay;Brain;Brain region;C57BL/6 Mouse;CASP1 gene;Caring;Cells;Chronic;Clinical;Complex;Contusions;Dose;Drowsiness;Enzyme-Linked Immunosorbent Assay;Family;Feasibility Studies;Filament;Generations;Health;Healthcare;Immunofluorescence Immunologic;In Vitro;Inflammasome;Injury;Interleukin-1 beta;Intervention;Laminectomy;Link;Maintenance;Measurement;Measures;Mediator of activation protein;Medical;Messenger RNA;Methods;Microglia;Modeling;Molecular;Morbidity - disease rate;Mus;Nuclear;Operative Surgical Procedures;Oral Administration;Outcome;Pain;Pathway interactions;Patients;Peumus boldus;Pharmaceutical Preparations;Pilot Projects;Proteins;Quality of Care;Quality of life;Randomized;Refractory;Regulation;Rehabilitation therapy;Research;Reverse Transcriptase Polymerase Chain Reaction;Role;Sensory;Serum;Services;Severities;Signal Pathway;Signal Transduction;Spinal Cord;Spinal Cord Contusions;Spinal Ganglia;Spinal cord injury;Spinal cord injury patients;Symptoms;TLR2 gene;TLR5 gene;TLR8 gene;Tail;Techniques;Testing;Therapeutic;Toll-like receptors;Translations;United States Department of Veterans Affairs;Veterans;Western Blotting;base;cellular targeting;central pain;clinical practice;cytokine;cytotoxicity;dorsal horn;effective therapy;follow-up;functional outcomes;improved;in vivo;mouse model;multiplex assay;nerve injury;novel;pain processing;painful neuropathy;pre-clinical;preclinical study;rehabilitation research;research and development;response;side effect;translational study;treatment strategy	Spinal cord injury (SCI) affects over 291,000 Americans of whom ~47,000 are veterans. Providing high quality care to veterans with SCI is a priority within the Department of Veterans Affairs. For SCI patients, pain is one of the most difficult complications to treat, and this is especially true for neuropathic pain (NP) which is known to be chronic and refractory to many currently available treatments. Until now, there has been no fully effective therapy for neuropathic pain in SCI. Recent studies have shown that after nerve injury, Toll-like receptors (TLRs) are involved in the generation of neuropathic pain. Our feasibility studies in primary astrocytes suggested that boldine, a naturally occurring compound, could inhibit the TLR-inflammasome signaling. Pilot studies conducted in a mouse model of moderate contusion SCI revealed that boldine improved locomotor function following SCI and reduced the expression of major components of the TLR family and inflammasome complexes in brain regions linked to pain processing. Based on these preliminary findings and the important role of toll-like receptors and inflammasome complexes in neuropathic pain, we propose to conduct preclinical studies using sensory functional outcome measurements and molecular mechanistic studies to test whether oral administration of boldine will alleviate pain responses in a mouse model of SCI. Outcomes will support follow-up preclinical and clinical translational studies for potential application of this natural compound in reducing neuropathic pain in veterans with SCI. Aim 1. Test the effect of boldine on regulating TLR and inflammasome pathways in primary cultures. Rationale: TLRs are responsible for the stimulation of astrocytes and microglia and will induce expression in these cells of proinflammatory mediators and cytokines, therefore leading to the generation and maintenance of neuropathic pain. Our preliminary findings in mouse primary astrocyte cultures suggested that boldine treatment significantly reduced the expression of some major components in the TLR-inflammasome pathways, including TLR2, NFκB, Caspase-1 and IL-1β. Hypothesis: Boldine will inhibit TLR-inflammasome pathway in vitro. Methods: Mouse primary astrocyte, microglia, dorsal horn and DRG cultures will be treated with LPS in the presence or absence of 25 or 50 µg/ml boldine. Cytotoxicity will be determined by LDH assay. The mRNA and protein levels for major components of the TLR-inflammasome will be determined by qPCR or western blot, respectively. IL-1β level in the medium will be measured by ELISA, NFκB nuclear localization will be determined by immunofluorescence, and Caspase-1 activity will also be measured. Aim 2. Determine the effects of boldine on reducing neuropathic pain in a mouse model of moderate severity contusion SCI and dissect possible mechanisms. Rationale: Spinal cord injuries in the mice have been a widely used model to evaluate different experimental treatment strategies. Our preliminary findings in a mouse model of moderate contusion SCI suggested that administration of boldine improved locomotor function following SCI and reduced the mRNA levels of several major components of the TLR family and inflammasome complexes in the brain. Hypothesis: Boldine will reduce SCI-induced neuropathic pain through normalizing the TLR-inflammasome signaling. Methods: C57BL/6 mice will undergo either a laminectomy or moderate contusion injury at T9-10. Animals will be randomized among 4 groups: 1) Laminectomy, 2) Laminectomy plus boldine, 3) SCI, 4) SCI plus boldine. Boldine will be administered twice daily by gavage to reach a total dose of 50 mg/kg/day. Animals will be evaluated for locomotor function before surgery then weekly thereafter using the Basso Mouse Scale (BMS) method. Von Frey filament test and tail-flick test will be performed before surgery for baseline studies and weekly after injury till 28 dpi. Animals will then be euthanized and brain, spinal cord, dorsal root ganglia (DRG) and serum will be collected for mechanistic studies including qPCR, western blot, immunostaining, Luminex multiplex assay to evaluate the potential regulation of TLR-inflammasome signaling pathways.	Potential Application of Boldine in Alleviating SCI-induced Neuropathic Pain	Spinal cord injury (SCI) affects over 291,000 Americans of whom ~47,000 are veterans. Providing high quality care to veterans with SCI is a priority within the Department of Veterans Affairs. Despite many advances in care, there remains a need to develop new interventions to further improve medical care after SCI. Pain resulting from injury to the spinal cord is one of the most common and refractory symptoms following an SCI. Few treatments are available and none are fully effective in relieving SCI related pain, which reduces quality of life. In addition, the available medications have side effects such as drowsiness. The current research investigates the possibility that a naturally occurring compound relieves SCI-related pain due to injuries to the spinal cord. If successful, this research would make available a new class of medications that specifically target the cellular mechanism responsible for such pain offering the possibility of treating such pain more completely and with fewer side effects. Cardozo 1	VA	Research Centers	Potential Application of Boldine in Alleviating SCI-induced Neuropathic Pain	JAMES J PETERS VA MEDICAL CENTER	BRONX	UNITED STATES	NY	Independent Hospitals	104683904	RX	Rehabilitation Research and Development SPiRE Program[RRDS]	SCI Secondary Health Conditions	SCI Pain	Drug Interventions		Preclinical
5I21RX003453-03	3453	257928	10596059	2022	5	I21	ZHAO, WEI	Not Applicable	13	2020-10-01 12:10:00	2023-09-30 12:09:00	RX-20-009	Affect;American;Animals;Antioxidants;Astrocytes;Biological Assay;Brain;Brain region;C57BL/6 Mouse;CASP1 gene;Caring;Cells;Chronic;Clinical;Complex;Contusions;Dose;Drowsiness;Enzyme-Linked Immunosorbent Assay;Family;Feasibility Studies;Filament;Generations;Health;Healthcare;Immunofluorescence Immunologic;In Vitro;Inflammasome;Injury;Interleukin-1 beta;Intervention;Laminectomy;Link;Maintenance;Measurement;Measures;Mediator of activation protein;Medical;Messenger RNA;Methods;Microglia;Modeling;Molecular;Morbidity - disease rate;Mus;Nuclear;Operative Surgical Procedures;Oral Administration;Outcome;Pain;Pathway interactions;Patients;Peumus boldus;Pharmaceutical Preparations;Pilot Projects;Proteins;Quality of Care;Quality of life;Randomized;Refractory;Regulation;Rehabilitation therapy;Research;Reverse Transcriptase Polymerase Chain Reaction;Role;Sensory;Serum;Services;Severities;Signal Pathway;Signal Transduction;Spinal Cord;Spinal Cord Contusions;Spinal Ganglia;Spinal cord injury;Spinal cord injury patients;Symptoms;TLR2 gene;TLR5 gene;TLR8 gene;Tail;Techniques;Testing;Therapeutic;Toll-like receptors;Translations;United States Department of Veterans Affairs;Veterans;Western Blotting;base;cellular targeting;central pain;clinical practice;cytokine;cytotoxicity;dorsal horn;effective therapy;follow-up;functional outcomes;improved;in vivo;mouse model;multiplex assay;nerve injury;novel;pain processing;painful neuropathy;pre-clinical;preclinical study;rehabilitation research;research and development;response;side effect;translational study;treatment strategy	Spinal cord injury (SCI) affects over 291,000 Americans of whom ~47,000 are veterans. Providing high quality care to veterans with SCI is a priority within the Department of Veterans Affairs. For SCI patients, pain is one of the most difficult complications to treat, and this is especially true for neuropathic pain (NP) which is known to be chronic and refractory to many currently available treatments. Until now, there has been no fully effective therapy for neuropathic pain in SCI. Recent studies have shown that after nerve injury, Toll-like receptors (TLRs) are involved in the generation of neuropathic pain. Our feasibility studies in primary astrocytes suggested that boldine, a naturally occurring compound, could inhibit the TLR-inflammasome signaling. Pilot studies conducted in a mouse model of moderate contusion SCI revealed that boldine improved locomotor function following SCI and reduced the expression of major components of the TLR family and inflammasome complexes in brain regions linked to pain processing. Based on these preliminary findings and the important role of toll-like receptors and inflammasome complexes in neuropathic pain, we propose to conduct preclinical studies using sensory functional outcome measurements and molecular mechanistic studies to test whether oral administration of boldine will alleviate pain responses in a mouse model of SCI. Outcomes will support follow-up preclinical and clinical translational studies for potential application of this natural compound in reducing neuropathic pain in veterans with SCI. Aim 1. Test the effect of boldine on regulating TLR and inflammasome pathways in primary cultures. Rationale: TLRs are responsible for the stimulation of astrocytes and microglia and will induce expression in these cells of proinflammatory mediators and cytokines, therefore leading to the generation and maintenance of neuropathic pain. Our preliminary findings in mouse primary astrocyte cultures suggested that boldine treatment significantly reduced the expression of some major components in the TLR-inflammasome pathways, including TLR2, NFκB, Caspase-1 and IL-1β. Hypothesis: Boldine will inhibit TLR-inflammasome pathway in vitro. Methods: Mouse primary astrocyte, microglia, dorsal horn and DRG cultures will be treated with LPS in the presence or absence of 25 or 50 µg/ml boldine. Cytotoxicity will be determined by LDH assay. The mRNA and protein levels for major components of the TLR-inflammasome will be determined by qPCR or western blot, respectively. IL-1β level in the medium will be measured by ELISA, NFκB nuclear localization will be determined by immunofluorescence, and Caspase-1 activity will also be measured. Aim 2. Determine the effects of boldine on reducing neuropathic pain in a mouse model of moderate severity contusion SCI and dissect possible mechanisms. Rationale: Spinal cord injuries in the mice have been a widely used model to evaluate different experimental treatment strategies. Our preliminary findings in a mouse model of moderate contusion SCI suggested that administration of boldine improved locomotor function following SCI and reduced the mRNA levels of several major components of the TLR family and inflammasome complexes in the brain. Hypothesis: Boldine will reduce SCI-induced neuropathic pain through normalizing the TLR-inflammasome signaling. Methods: C57BL/6 mice will undergo either a laminectomy or moderate contusion injury at T9-10. Animals will be randomized among 4 groups: 1) Laminectomy, 2) Laminectomy plus boldine, 3) SCI, 4) SCI plus boldine. Boldine will be administered twice daily by gavage to reach a total dose of 50 mg/kg/day. Animals will be evaluated for locomotor function before surgery then weekly thereafter using the Basso Mouse Scale (BMS) method. Von Frey filament test and tail-flick test will be performed before surgery for baseline studies and weekly after injury till 28 dpi. Animals will then be euthanized and brain, spinal cord, dorsal root ganglia (DRG) and serum will be collected for mechanistic studies including qPCR, western blot, immunostaining, Luminex multiplex assay to evaluate the potential regulation of TLR-inflammasome signaling pathways.	Potential Application of Boldine in Alleviating SCI-induced Neuropathic Pain	Spinal cord injury (SCI) affects over 291,000 Americans of whom ~47,000 are veterans. Providing high quality care to veterans with SCI is a priority within the Department of Veterans Affairs. Despite many advances in care, there remains a need to develop new interventions to further improve medical care after SCI. Pain resulting from injury to the spinal cord is one of the most common and refractory symptoms following an SCI. Few treatments are available and none are fully effective in relieving SCI related pain, which reduces quality of life. In addition, the available medications have side effects such as drowsiness. The current research investigates the possibility that a naturally occurring compound relieves SCI-related pain due to injuries to the spinal cord. If successful, this research would make available a new class of medications that specifically target the cellular mechanism responsible for such pain offering the possibility of treating such pain more completely and with fewer side effects. Cardozo 1	VA	Research Centers	Potential Application of Boldine in Alleviating SCI-induced Neuropathic Pain	JAMES J PETERS VA MEDICAL CENTER	BRONX	UNITED STATES	NY	Independent Hospitals	104683904	RX	Rehabilitation Research and Development SPiRE Program[RRDS]	SCI Secondary Health Conditions	SCI Pain	Drug Interventions		Preclinical
5I21RX003453-03	3453	0	10596059	2023	5	I21	ZHAO, WEI	Not Applicable	13	2020-10-01 12:10:00	2023-09-30 12:09:00	RX-20-009	Affect;American;Animals;Antioxidants;Astrocytes;Biological Assay;Brain;Brain region;C57BL/6 Mouse;CASP1 gene;Caring;Cells;Chronic;Clinical;Complex;Contusions;Dose;Drowsiness;Enzyme-Linked Immunosorbent Assay;Family;Feasibility Studies;Filament;Generations;Health;Healthcare;Immunofluorescence Immunologic;In Vitro;Inflammasome;Injury;Interleukin-1 beta;Intervention;Laminectomy;Link;Maintenance;Measurement;Measures;Mediator of activation protein;Medical;Messenger RNA;Methods;Microglia;Modeling;Molecular;Morbidity - disease rate;Mus;Nuclear;Operative Surgical Procedures;Oral Administration;Outcome;Pain;Pathway interactions;Patients;Peumus boldus;Pharmaceutical Preparations;Pilot Projects;Proteins;Quality of Care;Quality of life;Randomized;Refractory;Regulation;Rehabilitation therapy;Research;Reverse Transcriptase Polymerase Chain Reaction;Role;Sensory;Serum;Services;Severities;Signal Pathway;Signal Transduction;Spinal Cord;Spinal Cord Contusions;Spinal Ganglia;Spinal cord injury;Spinal cord injury patients;Symptoms;TLR2 gene;TLR5 gene;TLR8 gene;Tail;Techniques;Testing;Therapeutic;Toll-like receptors;Translations;United States Department of Veterans Affairs;Veterans;Western Blotting;base;cellular targeting;central pain;clinical practice;cytokine;cytotoxicity;dorsal horn;effective therapy;follow-up;functional outcomes;improved;in vivo;mouse model;multiplex assay;nerve injury;novel;pain processing;painful neuropathy;pre-clinical;preclinical study;rehabilitation research;research and development;response;side effect;translational study;treatment strategy	Spinal cord injury (SCI) affects over 291,000 Americans of whom ~47,000 are veterans. Providing high quality care to veterans with SCI is a priority within the Department of Veterans Affairs. For SCI patients, pain is one of the most difficult complications to treat, and this is especially true for neuropathic pain (NP) which is known to be chronic and refractory to many currently available treatments. Until now, there has been no fully effective therapy for neuropathic pain in SCI. Recent studies have shown that after nerve injury, Toll-like receptors (TLRs) are involved in the generation of neuropathic pain. Our feasibility studies in primary astrocytes suggested that boldine, a naturally occurring compound, could inhibit the TLR-inflammasome signaling. Pilot studies conducted in a mouse model of moderate contusion SCI revealed that boldine improved locomotor function following SCI and reduced the expression of major components of the TLR family and inflammasome complexes in brain regions linked to pain processing. Based on these preliminary findings and the important role of toll-like receptors and inflammasome complexes in neuropathic pain, we propose to conduct preclinical studies using sensory functional outcome measurements and molecular mechanistic studies to test whether oral administration of boldine will alleviate pain responses in a mouse model of SCI. Outcomes will support follow-up preclinical and clinical translational studies for potential application of this natural compound in reducing neuropathic pain in veterans with SCI. Aim 1. Test the effect of boldine on regulating TLR and inflammasome pathways in primary cultures. Rationale: TLRs are responsible for the stimulation of astrocytes and microglia and will induce expression in these cells of proinflammatory mediators and cytokines, therefore leading to the generation and maintenance of neuropathic pain. Our preliminary findings in mouse primary astrocyte cultures suggested that boldine treatment significantly reduced the expression of some major components in the TLR-inflammasome pathways, including TLR2, NFκB, Caspase-1 and IL-1β. Hypothesis: Boldine will inhibit TLR-inflammasome pathway in vitro. Methods: Mouse primary astrocyte, microglia, dorsal horn and DRG cultures will be treated with LPS in the presence or absence of 25 or 50 µg/ml boldine. Cytotoxicity will be determined by LDH assay. The mRNA and protein levels for major components of the TLR-inflammasome will be determined by qPCR or western blot, respectively. IL-1β level in the medium will be measured by ELISA, NFκB nuclear localization will be determined by immunofluorescence, and Caspase-1 activity will also be measured. Aim 2. Determine the effects of boldine on reducing neuropathic pain in a mouse model of moderate severity contusion SCI and dissect possible mechanisms. Rationale: Spinal cord injuries in the mice have been a widely used model to evaluate different experimental treatment strategies. Our preliminary findings in a mouse model of moderate contusion SCI suggested that administration of boldine improved locomotor function following SCI and reduced the mRNA levels of several major components of the TLR family and inflammasome complexes in the brain. Hypothesis: Boldine will reduce SCI-induced neuropathic pain through normalizing the TLR-inflammasome signaling. Methods: C57BL/6 mice will undergo either a laminectomy or moderate contusion injury at T9-10. Animals will be randomized among 4 groups: 1) Laminectomy, 2) Laminectomy plus boldine, 3) SCI, 4) SCI plus boldine. Boldine will be administered twice daily by gavage to reach a total dose of 50 mg/kg/day. Animals will be evaluated for locomotor function before surgery then weekly thereafter using the Basso Mouse Scale (BMS) method. Von Frey filament test and tail-flick test will be performed before surgery for baseline studies and weekly after injury till 28 dpi. Animals will then be euthanized and brain, spinal cord, dorsal root ganglia (DRG) and serum will be collected for mechanistic studies including qPCR, western blot, immunostaining, Luminex multiplex assay to evaluate the potential regulation of TLR-inflammasome signaling pathways.	Potential Application of Boldine in Alleviating SCI-induced Neuropathic Pain	Spinal cord injury (SCI) affects over 291,000 Americans of whom ~47,000 are veterans. Providing high quality care to veterans with SCI is a priority within the Department of Veterans Affairs. Despite many advances in care, there remains a need to develop new interventions to further improve medical care after SCI. Pain resulting from injury to the spinal cord is one of the most common and refractory symptoms following an SCI. Few treatments are available and none are fully effective in relieving SCI related pain, which reduces quality of life. In addition, the available medications have side effects such as drowsiness. The current research investigates the possibility that a naturally occurring compound relieves SCI-related pain due to injuries to the spinal cord. If successful, this research would make available a new class of medications that specifically target the cellular mechanism responsible for such pain offering the possibility of treating such pain more completely and with fewer side effects. Cardozo 1	VA	Research Centers	Potential Application of Boldine in Alleviating SCI-induced Neuropathic Pain	JAMES J PETERS VA MEDICAL CENTER	BRONX	UNITED STATES	NY	Independent Hospitals	104683904	RX	Rehabilitation Research and Development SPiRE Program[RRDS]	SCI Secondary Health Conditions	SCI Pain	Drug Interventions		Preclinical
5I21RX003456-03	3456	97000	10631855	2020	5	I21	GORGEY, ASHRAF	Not Applicable	4	2020-07-01 12:07:00	2023-06-30 12:06:00	RX-19-003	Affect;Age;Bladder;Bladder Control;Blood Pressure;Body Composition;Body Weight;Body fat;Cardiovascular system;Chronic;Clinical;Clinical Trials;Complement component C4a;Data;Effectiveness;Electrodes;Exertion;Exhibits;Fasting;Fatigue;Fatty acid glycerol esters;Fire - disasters;Future;General Population;Goals;Health;Human Resources;Incidence;Individual;Link;Lipids;Locomotion;Locomotor training;Measurement;Measures;Metabolic;Methods;Modality;Motor;Muscle;Nature;Neurostimulation procedures of spinal cord tissue;Oxygen;Paralysed;Participant;Performance;Periodicity;Persons;Phase;Physical activity;Physical therapy;Population;Positioning Attribute;Protocols documentation;Randomized;Rehabilitation therapy;Research;Research Personnel;Risk;Risk Factors;Sensory;Spinal Cord;Spinal cord injury;Spinal cord injury patients;Surface;Techniques;Testing;Time;Training;Urodynamics;Veterans;Walking;Work;base;cardiometabolic risk;cardiometabolism;comorbidity;cost;design;efficacy evaluation;exoskeleton;follow-up;gait rehabilitation;implantable device;implantation;improved;locomotor control;meter;motor control;motor function improvement;neuroregulation;pilot trial;post intervention;premature;relating to nervous system;robot exoskeleton;tool;treadmill;treadmill training;uptake;walking speed	Restoring locomotion following spinal cord injury (SCI) has been the focus of years of research aimed at ameliorating several of health-related comorbidities. Spinal cord epidural stimulation (SCES) exhibits the rehabilitation potential of restoring locomotion in individuals with SCI when combined with intensive locomotion training. Despite this potential, such protocols are likely impractical when applied across large clinical SCI populations due to high monetary costs. Similar to SCES, transspinal stimulation (TS) has also exhibited neuromodulatory benefits by externally stimulating lumbro-sacral neural circuity to generate step-like activities in persons with complete SCI; however, these techniques also require intense gait training. Recently robotic exoskeletons have been used as a promising tool to circumvent limitations associated with labor-intensive locomotor training, and have been safely used as an effective approach in improving levels of physical activity in persons with complete SCI. Recent work has demonstrated the benefits of combining EAW and neuromodulatory techniques. Following 12-weeks of EAW+SCES training, improvements in locomotion led researchers to decrease the amount of EAW swing assistance to 35% in a person with a C7 complete SCI. This was accompanied by 573 unassisted steps, which represents 50% of the total number of steps taken during that session. Electromyographic (EMG) activity also increased during both stance and swing phases, reflecting the individual’s ability to rhythmically fire paralyzed muscles during EAW+SCES. Additionally, cardio-metabolic loads were increased during exoskeletal stepping when combined with SCES as compared to stepping without SCES. The participant also showed a modest decrease in his total and regional absolute fat mass. These preliminary findings suggest that neuromodulation using SCES with exoskeletal ambulation may provide a feasible rehabilitation approach for persons with SCI. The goal of the current study is to examine and compare the effects of EAW combined with SCES or TS in persons with motor complete SCI. The data generated from this application will also enable larger clinal trials to explore ways to optimize exoskeletal assisted gait training through the use of different neuromodulation modalities with SCI. Following a repeated-measure design, 10 participants with chronic, motor complete (AIS A and B) SCI (age:18-60 years) will be randomly assigned to participate in either 6-months of EAW+SCES (n=5) or EAW+TS (n=5) training. The entire duration of the trial will be approximately 1 year for each participant. Initially, participants will undergo 3-months of EAW training (3 sessions/week), which will be followed by randomization into either a EAW+SCES group or EAW+TS group for an additional 6-months of training (both groups: 3 sessions/week) and a 3-month follow-up period for both groups. Measurements at baseline (BL: prior to EAW) and 4 post-intervention timepoints will occur every 3-months (P1: following 3-months of EAW; P2: following 3-months of EAW+TS or EAW+SCES; P3: after completing 6-months of EAW+TS or EAW+SCES; P4: 3-months after termination of EAW+TS or EAW+SCES). This pilot work will have 3 specific aims: Aim 1. We will determine and compare improvements to locomotor control following 6 months of EAW+TS and EAW+SCES as measured by 10-meter walking speed, the number of unassisted EAW steps, and EMG activity. Aim 2. We will determine and compare improvements to cardio-metabolic risk factors following 6 months of EAW+TS and EAW+SCES as measured by total and regional body composition, oxygen uptake, and fasting lipid profile. Aim 3. We will determine and compare improvements in bladder health following 6 months of EAW+TS and EAW+SCES as measured by bladder filling and emptying.	Transspinal versus Epidural Stimulation for Exoskeletal Assisted Walking after Spinal Cord Injury	Spinal cord injury (SCI) leads to several health-related consequences often linked to reduced levels of physical activity. Direct stimulation of the spinal cord, either through implanted devices or surface stimulation, has been combined with intense physical therapy assisted treadmill walking to facilitate independent standing and stepping. These current methods require 3-4 highly skilled therapists and may not be feasible in all rehabilitation settings, especially when considering the growing number of SCI patients each year. Therefore, the use of robotic exoskeleton suits combined with direct stimulation of the spinal cord (requiring 1-2 therapists) may offer an alternative rehabilitation approach to overcome their limited abilities to stand and walk. Such improvements may also help to reverse or eliminate other health-related consequences associated with SCI. The pilot work will provide the preliminary evidence required to design future clinical trials for Veterans and civilians with SCI to restore overground mobility.	VA	Research Centers	Transspinal versus Epidural Stimulation for Exoskeletal Assisted Walking after Spinal Cord Injury	VA VETERANS ADMINISTRATION HOSPITAL	RICHMOND	UNITED STATES	VA	Independent Hospitals	232490001	RX	Rehabilitation Research and Development SPiRE Program[RRDS]	SCI Motor/Sensory Function	Ambulation/Locomotion	Invasive Device		Clinical (Phase 0 or EFS)
5I21RX003456-03	3456	100000	10631855	2021	5	I21	GORGEY, ASHRAF	Not Applicable	4	2020-07-01 12:07:00	2023-06-30 12:06:00	RX-19-003	Affect;Age;Bladder;Bladder Control;Blood Pressure;Body Composition;Body Weight;Body fat;Cardiovascular system;Chronic;Clinical;Clinical Trials;Complement component C4a;Data;Effectiveness;Electrodes;Exertion;Exhibits;Fasting;Fatigue;Fatty acid glycerol esters;Fire - disasters;Future;General Population;Goals;Health;Human Resources;Incidence;Individual;Link;Lipids;Locomotion;Locomotor training;Measurement;Measures;Metabolic;Methods;Modality;Motor;Muscle;Nature;Neurostimulation procedures of spinal cord tissue;Oxygen;Paralysed;Participant;Performance;Periodicity;Persons;Phase;Physical activity;Physical therapy;Population;Positioning Attribute;Protocols documentation;Randomized;Rehabilitation therapy;Research;Research Personnel;Risk;Risk Factors;Sensory;Spinal Cord;Spinal cord injury;Spinal cord injury patients;Surface;Techniques;Testing;Time;Training;Urodynamics;Veterans;Walking;Work;base;cardiometabolic risk;cardiometabolism;comorbidity;cost;design;efficacy evaluation;exoskeleton;follow-up;gait rehabilitation;implantable device;implantation;improved;locomotor control;meter;motor control;motor function improvement;neuroregulation;pilot trial;post intervention;premature;relating to nervous system;robot exoskeleton;tool;treadmill;treadmill training;uptake;walking speed	Restoring locomotion following spinal cord injury (SCI) has been the focus of years of research aimed at ameliorating several of health-related comorbidities. Spinal cord epidural stimulation (SCES) exhibits the rehabilitation potential of restoring locomotion in individuals with SCI when combined with intensive locomotion training. Despite this potential, such protocols are likely impractical when applied across large clinical SCI populations due to high monetary costs. Similar to SCES, transspinal stimulation (TS) has also exhibited neuromodulatory benefits by externally stimulating lumbro-sacral neural circuity to generate step-like activities in persons with complete SCI; however, these techniques also require intense gait training. Recently robotic exoskeletons have been used as a promising tool to circumvent limitations associated with labor-intensive locomotor training, and have been safely used as an effective approach in improving levels of physical activity in persons with complete SCI. Recent work has demonstrated the benefits of combining EAW and neuromodulatory techniques. Following 12-weeks of EAW+SCES training, improvements in locomotion led researchers to decrease the amount of EAW swing assistance to 35% in a person with a C7 complete SCI. This was accompanied by 573 unassisted steps, which represents 50% of the total number of steps taken during that session. Electromyographic (EMG) activity also increased during both stance and swing phases, reflecting the individual’s ability to rhythmically fire paralyzed muscles during EAW+SCES. Additionally, cardio-metabolic loads were increased during exoskeletal stepping when combined with SCES as compared to stepping without SCES. The participant also showed a modest decrease in his total and regional absolute fat mass. These preliminary findings suggest that neuromodulation using SCES with exoskeletal ambulation may provide a feasible rehabilitation approach for persons with SCI. The goal of the current study is to examine and compare the effects of EAW combined with SCES or TS in persons with motor complete SCI. The data generated from this application will also enable larger clinal trials to explore ways to optimize exoskeletal assisted gait training through the use of different neuromodulation modalities with SCI. Following a repeated-measure design, 10 participants with chronic, motor complete (AIS A and B) SCI (age:18-60 years) will be randomly assigned to participate in either 6-months of EAW+SCES (n=5) or EAW+TS (n=5) training. The entire duration of the trial will be approximately 1 year for each participant. Initially, participants will undergo 3-months of EAW training (3 sessions/week), which will be followed by randomization into either a EAW+SCES group or EAW+TS group for an additional 6-months of training (both groups: 3 sessions/week) and a 3-month follow-up period for both groups. Measurements at baseline (BL: prior to EAW) and 4 post-intervention timepoints will occur every 3-months (P1: following 3-months of EAW; P2: following 3-months of EAW+TS or EAW+SCES; P3: after completing 6-months of EAW+TS or EAW+SCES; P4: 3-months after termination of EAW+TS or EAW+SCES). This pilot work will have 3 specific aims: Aim 1. We will determine and compare improvements to locomotor control following 6 months of EAW+TS and EAW+SCES as measured by 10-meter walking speed, the number of unassisted EAW steps, and EMG activity. Aim 2. We will determine and compare improvements to cardio-metabolic risk factors following 6 months of EAW+TS and EAW+SCES as measured by total and regional body composition, oxygen uptake, and fasting lipid profile. Aim 3. We will determine and compare improvements in bladder health following 6 months of EAW+TS and EAW+SCES as measured by bladder filling and emptying.	Transspinal versus Epidural Stimulation for Exoskeletal Assisted Walking after Spinal Cord Injury	Spinal cord injury (SCI) leads to several health-related consequences often linked to reduced levels of physical activity. Direct stimulation of the spinal cord, either through implanted devices or surface stimulation, has been combined with intense physical therapy assisted treadmill walking to facilitate independent standing and stepping. These current methods require 3-4 highly skilled therapists and may not be feasible in all rehabilitation settings, especially when considering the growing number of SCI patients each year. Therefore, the use of robotic exoskeleton suits combined with direct stimulation of the spinal cord (requiring 1-2 therapists) may offer an alternative rehabilitation approach to overcome their limited abilities to stand and walk. Such improvements may also help to reverse or eliminate other health-related consequences associated with SCI. The pilot work will provide the preliminary evidence required to design future clinical trials for Veterans and civilians with SCI to restore overground mobility.	VA	Research Centers	Transspinal versus Epidural Stimulation for Exoskeletal Assisted Walking after Spinal Cord Injury	VA VETERANS ADMINISTRATION HOSPITAL	RICHMOND	UNITED STATES	VA	Independent Hospitals	232490001	RX	Rehabilitation Research and Development SPiRE Program[RRDS]	SCI Motor/Sensory Function	Ambulation/Locomotion	Invasive Device		Clinical (Phase 0 or EFS)
5I21RX003456-03	3456	75000	10631855	2022	5	I21	GORGEY, ASHRAF	Not Applicable	4	2020-07-01 12:07:00	2023-06-30 12:06:00	RX-19-003	Affect;Age;Bladder;Bladder Control;Blood Pressure;Body Composition;Body Weight;Body fat;Cardiovascular system;Chronic;Clinical;Clinical Trials;Complement component C4a;Data;Effectiveness;Electrodes;Exertion;Exhibits;Fasting;Fatigue;Fatty acid glycerol esters;Fire - disasters;Future;General Population;Goals;Health;Human Resources;Incidence;Individual;Link;Lipids;Locomotion;Locomotor training;Measurement;Measures;Metabolic;Methods;Modality;Motor;Muscle;Nature;Neurostimulation procedures of spinal cord tissue;Oxygen;Paralysed;Participant;Performance;Periodicity;Persons;Phase;Physical activity;Physical therapy;Population;Positioning Attribute;Protocols documentation;Randomized;Rehabilitation therapy;Research;Research Personnel;Risk;Risk Factors;Sensory;Spinal Cord;Spinal cord injury;Spinal cord injury patients;Surface;Techniques;Testing;Time;Training;Urodynamics;Veterans;Walking;Work;base;cardiometabolic risk;cardiometabolism;comorbidity;cost;design;efficacy evaluation;exoskeleton;follow-up;gait rehabilitation;implantable device;implantation;improved;locomotor control;meter;motor control;motor function improvement;neuroregulation;pilot trial;post intervention;premature;relating to nervous system;robot exoskeleton;tool;treadmill;treadmill training;uptake;walking speed	Restoring locomotion following spinal cord injury (SCI) has been the focus of years of research aimed at ameliorating several of health-related comorbidities. Spinal cord epidural stimulation (SCES) exhibits the rehabilitation potential of restoring locomotion in individuals with SCI when combined with intensive locomotion training. Despite this potential, such protocols are likely impractical when applied across large clinical SCI populations due to high monetary costs. Similar to SCES, transspinal stimulation (TS) has also exhibited neuromodulatory benefits by externally stimulating lumbro-sacral neural circuity to generate step-like activities in persons with complete SCI; however, these techniques also require intense gait training. Recently robotic exoskeletons have been used as a promising tool to circumvent limitations associated with labor-intensive locomotor training, and have been safely used as an effective approach in improving levels of physical activity in persons with complete SCI. Recent work has demonstrated the benefits of combining EAW and neuromodulatory techniques. Following 12-weeks of EAW+SCES training, improvements in locomotion led researchers to decrease the amount of EAW swing assistance to 35% in a person with a C7 complete SCI. This was accompanied by 573 unassisted steps, which represents 50% of the total number of steps taken during that session. Electromyographic (EMG) activity also increased during both stance and swing phases, reflecting the individual’s ability to rhythmically fire paralyzed muscles during EAW+SCES. Additionally, cardio-metabolic loads were increased during exoskeletal stepping when combined with SCES as compared to stepping without SCES. The participant also showed a modest decrease in his total and regional absolute fat mass. These preliminary findings suggest that neuromodulation using SCES with exoskeletal ambulation may provide a feasible rehabilitation approach for persons with SCI. The goal of the current study is to examine and compare the effects of EAW combined with SCES or TS in persons with motor complete SCI. The data generated from this application will also enable larger clinal trials to explore ways to optimize exoskeletal assisted gait training through the use of different neuromodulation modalities with SCI. Following a repeated-measure design, 10 participants with chronic, motor complete (AIS A and B) SCI (age:18-60 years) will be randomly assigned to participate in either 6-months of EAW+SCES (n=5) or EAW+TS (n=5) training. The entire duration of the trial will be approximately 1 year for each participant. Initially, participants will undergo 3-months of EAW training (3 sessions/week), which will be followed by randomization into either a EAW+SCES group or EAW+TS group for an additional 6-months of training (both groups: 3 sessions/week) and a 3-month follow-up period for both groups. Measurements at baseline (BL: prior to EAW) and 4 post-intervention timepoints will occur every 3-months (P1: following 3-months of EAW; P2: following 3-months of EAW+TS or EAW+SCES; P3: after completing 6-months of EAW+TS or EAW+SCES; P4: 3-months after termination of EAW+TS or EAW+SCES). This pilot work will have 3 specific aims: Aim 1. We will determine and compare improvements to locomotor control following 6 months of EAW+TS and EAW+SCES as measured by 10-meter walking speed, the number of unassisted EAW steps, and EMG activity. Aim 2. We will determine and compare improvements to cardio-metabolic risk factors following 6 months of EAW+TS and EAW+SCES as measured by total and regional body composition, oxygen uptake, and fasting lipid profile. Aim 3. We will determine and compare improvements in bladder health following 6 months of EAW+TS and EAW+SCES as measured by bladder filling and emptying.	Transspinal versus Epidural Stimulation for Exoskeletal Assisted Walking after Spinal Cord Injury	Spinal cord injury (SCI) leads to several health-related consequences often linked to reduced levels of physical activity. Direct stimulation of the spinal cord, either through implanted devices or surface stimulation, has been combined with intense physical therapy assisted treadmill walking to facilitate independent standing and stepping. These current methods require 3-4 highly skilled therapists and may not be feasible in all rehabilitation settings, especially when considering the growing number of SCI patients each year. Therefore, the use of robotic exoskeleton suits combined with direct stimulation of the spinal cord (requiring 1-2 therapists) may offer an alternative rehabilitation approach to overcome their limited abilities to stand and walk. Such improvements may also help to reverse or eliminate other health-related consequences associated with SCI. The pilot work will provide the preliminary evidence required to design future clinical trials for Veterans and civilians with SCI to restore overground mobility.	VA	Research Centers	Transspinal versus Epidural Stimulation for Exoskeletal Assisted Walking after Spinal Cord Injury	VA VETERANS ADMINISTRATION HOSPITAL	RICHMOND	UNITED STATES	VA	Independent Hospitals	232490001	RX	Rehabilitation Research and Development SPiRE Program[RRDS]	SCI Motor/Sensory Function	Ambulation/Locomotion	Invasive Device		Clinical (Phase 0 or EFS)
5I21RX003456-03	3456	0	10631855	2023	5	I21	GORGEY, ASHRAF	Not Applicable	4	2020-07-01 12:07:00	2023-06-30 12:06:00	RX-19-003	Affect;Age;Bladder;Bladder Control;Blood Pressure;Body Composition;Body Weight;Body fat;Cardiovascular system;Chronic;Clinical;Clinical Trials;Complement component C4a;Data;Effectiveness;Electrodes;Exertion;Exhibits;Fasting;Fatigue;Fatty acid glycerol esters;Fire - disasters;Future;General Population;Goals;Health;Human Resources;Incidence;Individual;Link;Lipids;Locomotion;Locomotor training;Measurement;Measures;Metabolic;Methods;Modality;Motor;Muscle;Nature;Neurostimulation procedures of spinal cord tissue;Oxygen;Paralysed;Participant;Performance;Periodicity;Persons;Phase;Physical activity;Physical therapy;Population;Positioning Attribute;Protocols documentation;Randomized;Rehabilitation therapy;Research;Research Personnel;Risk;Risk Factors;Sensory;Spinal Cord;Spinal cord injury;Spinal cord injury patients;Surface;Techniques;Testing;Time;Training;Urodynamics;Veterans;Walking;Work;base;cardiometabolic risk;cardiometabolism;comorbidity;cost;design;efficacy evaluation;exoskeleton;follow-up;gait rehabilitation;implantable device;implantation;improved;locomotor control;meter;motor control;motor function improvement;neuroregulation;pilot trial;post intervention;premature;relating to nervous system;robot exoskeleton;tool;treadmill;treadmill training;uptake;walking speed	Restoring locomotion following spinal cord injury (SCI) has been the focus of years of research aimed at ameliorating several of health-related comorbidities. Spinal cord epidural stimulation (SCES) exhibits the rehabilitation potential of restoring locomotion in individuals with SCI when combined with intensive locomotion training. Despite this potential, such protocols are likely impractical when applied across large clinical SCI populations due to high monetary costs. Similar to SCES, transspinal stimulation (TS) has also exhibited neuromodulatory benefits by externally stimulating lumbro-sacral neural circuity to generate step-like activities in persons with complete SCI; however, these techniques also require intense gait training. Recently robotic exoskeletons have been used as a promising tool to circumvent limitations associated with labor-intensive locomotor training, and have been safely used as an effective approach in improving levels of physical activity in persons with complete SCI. Recent work has demonstrated the benefits of combining EAW and neuromodulatory techniques. Following 12-weeks of EAW+SCES training, improvements in locomotion led researchers to decrease the amount of EAW swing assistance to 35% in a person with a C7 complete SCI. This was accompanied by 573 unassisted steps, which represents 50% of the total number of steps taken during that session. Electromyographic (EMG) activity also increased during both stance and swing phases, reflecting the individual’s ability to rhythmically fire paralyzed muscles during EAW+SCES. Additionally, cardio-metabolic loads were increased during exoskeletal stepping when combined with SCES as compared to stepping without SCES. The participant also showed a modest decrease in his total and regional absolute fat mass. These preliminary findings suggest that neuromodulation using SCES with exoskeletal ambulation may provide a feasible rehabilitation approach for persons with SCI. The goal of the current study is to examine and compare the effects of EAW combined with SCES or TS in persons with motor complete SCI. The data generated from this application will also enable larger clinal trials to explore ways to optimize exoskeletal assisted gait training through the use of different neuromodulation modalities with SCI. Following a repeated-measure design, 10 participants with chronic, motor complete (AIS A and B) SCI (age:18-60 years) will be randomly assigned to participate in either 6-months of EAW+SCES (n=5) or EAW+TS (n=5) training. The entire duration of the trial will be approximately 1 year for each participant. Initially, participants will undergo 3-months of EAW training (3 sessions/week), which will be followed by randomization into either a EAW+SCES group or EAW+TS group for an additional 6-months of training (both groups: 3 sessions/week) and a 3-month follow-up period for both groups. Measurements at baseline (BL: prior to EAW) and 4 post-intervention timepoints will occur every 3-months (P1: following 3-months of EAW; P2: following 3-months of EAW+TS or EAW+SCES; P3: after completing 6-months of EAW+TS or EAW+SCES; P4: 3-months after termination of EAW+TS or EAW+SCES). This pilot work will have 3 specific aims: Aim 1. We will determine and compare improvements to locomotor control following 6 months of EAW+TS and EAW+SCES as measured by 10-meter walking speed, the number of unassisted EAW steps, and EMG activity. Aim 2. We will determine and compare improvements to cardio-metabolic risk factors following 6 months of EAW+TS and EAW+SCES as measured by total and regional body composition, oxygen uptake, and fasting lipid profile. Aim 3. We will determine and compare improvements in bladder health following 6 months of EAW+TS and EAW+SCES as measured by bladder filling and emptying.	Transspinal versus Epidural Stimulation for Exoskeletal Assisted Walking after Spinal Cord Injury	Spinal cord injury (SCI) leads to several health-related consequences often linked to reduced levels of physical activity. Direct stimulation of the spinal cord, either through implanted devices or surface stimulation, has been combined with intense physical therapy assisted treadmill walking to facilitate independent standing and stepping. These current methods require 3-4 highly skilled therapists and may not be feasible in all rehabilitation settings, especially when considering the growing number of SCI patients each year. Therefore, the use of robotic exoskeleton suits combined with direct stimulation of the spinal cord (requiring 1-2 therapists) may offer an alternative rehabilitation approach to overcome their limited abilities to stand and walk. Such improvements may also help to reverse or eliminate other health-related consequences associated with SCI. The pilot work will provide the preliminary evidence required to design future clinical trials for Veterans and civilians with SCI to restore overground mobility.	VA	Research Centers	Transspinal versus Epidural Stimulation for Exoskeletal Assisted Walking after Spinal Cord Injury	VA VETERANS ADMINISTRATION HOSPITAL	RICHMOND	UNITED STATES	VA	Independent Hospitals	232490001	RX	Rehabilitation Research and Development SPiRE Program[RRDS]	SCI Motor/Sensory Function	Ambulation/Locomotion	Invasive Device		Clinical (Phase 0 or EFS)
5IK1RX003529-03	3529	186588	10954245	2022	5	IK1	IFON, DORA E.	Not Applicable	4	2021-10-01 12:10:00	2024-03-31 12:03:00	RX-20-005	Address;Adherence;Affect;Age Years;Alkaline Phosphatase;Analysis of Variance;Androgens;Attenuated;Biological Assay;Biological Markers;Blood specimen;Bone Density;Bone Resorption;Bone remodeling;Calcium;Chronic;Clinical;Collagen Type I;Complication;Consensus;Cyclophosphamide;Data;Deterioration;Disease;Distal;Dose;Dual-Energy X-Ray Absorptiometry;Economic Burden;Electric Stimulation;Enrollment;Evaluation;Exclusion;Exercise;Experimental Designs;Family;Fatty acid glycerol esters;Femur;Fracture;Healthcare Systems;Home;Hydroxyproline;Individual;Injury;Intervention;Intramuscular;Life;Limb structure;Link;Magnesium;Magnetic Resonance Imaging;Measurement;Measures;Medical;Medical Research;Microscopic;Motor;Movement;Muscle;N-terminal;Oral;Osteogenesis;Osteoporosis;PTH gene;Paralysed;Participant;Persons;Pharmacologic Substance;Physical activity;Pilot Projects;Probability;Process;Procollagen;Property;Protocols documentation;Quality of life;Randomized;Rehabilitation therapy;Replacement Therapy;Risk;Role;Serum;Skeletal Muscle;Spinal cord injury;Structure;Supplementation;Surface;Time;Training;Veterans;Vitamin D;Vitamin D supplementation;Work;attenuation;bone;bone health;bone loss;bone quality;bone turnover;comorbidity;crosslink;demineralization;experience;improved;kinematics;long bone;mechanical load;muscle hypertrophy;neuromuscular stimulation;osteoporosis with pathological fracture;post intervention;rehabilitation paradigm;resistance exercise;substantia spongiosa;telehealth;tibia;trial design	Project Summary/Abstract Neurogenic osteoporosis is a devastating problem that is likely to impact 46,000 Veterans with chronic spinal cord injury (SCI). It is typically associated with low impact fractures of long bones and other medical comorbidities. It is estimated that approximately fifty percent of all individuals with SCI will develop low impact fracture during their lifetime. The management of osteoporosis related fractures can impose substantial economic burden on the health care system, individuals with SCI and their families. Advancement in medical research clearly indicated that neurogenic osteoporosis is linked to reduced loading and Vitamin D (Vit D) deficiency. Our pilot work indicated that a simple rehabilitation paradigm targeting towards evoking skeletal muscle hypertrophy may attenuate deterioration in trabecular bone parameters after SCI. Evoked resistance training (RT) using surface neuromuscular electrical stimulation (NMES) has been shown as a successful and feasible home-based approach to load skeletal muscles after SCI. Our earlier results may imply long term compliance and adherence if successfully applied in conjunction with a telehealth approach. In the present study, we propose a simple home-based approach of using NMES RT in conjunction with oral Vit D supplementation on trabecular bone quality in 20 Veterans with chronic SCI. Data will include measurements of trabecular bone quality as determined by magnetic resonance imaging (MRI) and bone biomarkers associated with the process of bone remodeling. Twenty participants with chronic (> 1-year post-injury) motor complete (AIS A and B) SCI (18 to 65 years of age) will be randomly assigned into either NMES RT plus 2000IU of Vit D (10 participants) or passive movement plus 2000IU Vit D (10 participants) to participate in a repeated measure design trial for 9 months. The NMES RT plus Vit D will undergo 4.5 months of open kinematic chain resistance training followed by 4.5 months of closed kinematic chain using simple rowing approach. This pilot work will have two main specific aims. Aim 1. To determine the impact of home based NMES RT protocol plus oral Vit D supplementation compared to passive movement plus oral Vit D on bone microarchitectural properties. Aim 2. To determine the impact of home based NMES RT protocol plus oral Vit D compared to passive movement and Vit D supplementation on biomarkers of bone formation and bone resorption. Key words: Spinal cord injury, osteoporosis, bone turnover, bone remodeling, bone biomarkers, electrical stimulation, vitamin D.	Effects of Electrical Stimulation and Vitamin D supplementation on Bone Health Following Spinal Cord Injury.	Neurogenic osteoporosis is a common complication of spinal cord injury (SCI) that is associated with low impact bone fractures. It is concerning that more than 46,000 Veterans affected with SCI and are at risk of osteoporosis and possible low impact fractures. About fifty percent of all individuals with SCI will develop low impact fracture in their life time. The management of osteoporosis-related fractures can impose substantial economic burden on the health care system, the individual and the families. Previous studies did not succeed in reversing the process of bone loss after SCI. In the present pilot study, we will evaluate the effect of Neuromuscular Electrical Stimulation Resistance Training in combination with oral Vitamin D supplementation, on bone quality in Veterans with chronic SCI, using a randomized experimental design.	VA	Other	Effects of Electrical Stimulation and Vitamin D supplementation on Bone Health Following Spinal Cord Injury.	VA VETERANS ADMINISTRATION HOSPITAL	RICHMOND	UNITED STATES	VA	Independent Hospitals	232490001	RX	Career Development Program - Panel I[RRD8]	SCI Secondary Health Conditions	Muscle & Bone	Drug Interventions	Non-Invasive Device	Clinical (Phase 0 or EFS)
5IK1RX003529-03	3529	188476	10954245	2023	5	IK1	IFON, DORA E.	Not Applicable	4	2021-10-01 12:10:00	2024-03-31 12:03:00	RX-20-005	Address;Adherence;Affect;Age Years;Alkaline Phosphatase;Analysis of Variance;Androgens;Attenuated;Biological Assay;Biological Markers;Blood specimen;Bone Density;Bone Resorption;Bone remodeling;Calcium;Chronic;Clinical;Collagen Type I;Complication;Consensus;Cyclophosphamide;Data;Deterioration;Disease;Distal;Dose;Dual-Energy X-Ray Absorptiometry;Economic Burden;Electric Stimulation;Enrollment;Evaluation;Exclusion;Exercise;Experimental Designs;Family;Fatty acid glycerol esters;Femur;Fracture;Healthcare Systems;Home;Hydroxyproline;Individual;Injury;Intervention;Intramuscular;Life;Limb structure;Link;Magnesium;Magnetic Resonance Imaging;Measurement;Measures;Medical;Medical Research;Microscopic;Motor;Movement;Muscle;N-terminal;Oral;Osteogenesis;Osteoporosis;PTH gene;Paralysed;Participant;Persons;Pharmacologic Substance;Physical activity;Pilot Projects;Probability;Process;Procollagen;Property;Protocols documentation;Quality of life;Randomized;Rehabilitation therapy;Replacement Therapy;Risk;Role;Serum;Skeletal Muscle;Spinal cord injury;Structure;Supplementation;Surface;Time;Training;Veterans;Vitamin D;Vitamin D supplementation;Work;attenuation;bone;bone health;bone loss;bone quality;bone turnover;comorbidity;crosslink;demineralization;experience;improved;kinematics;long bone;mechanical load;muscle hypertrophy;neuromuscular stimulation;osteoporosis with pathological fracture;post intervention;rehabilitation paradigm;resistance exercise;substantia spongiosa;telehealth;tibia;trial design	Project Summary/Abstract Neurogenic osteoporosis is a devastating problem that is likely to impact 46,000 Veterans with chronic spinal cord injury (SCI). It is typically associated with low impact fractures of long bones and other medical comorbidities. It is estimated that approximately fifty percent of all individuals with SCI will develop low impact fracture during their lifetime. The management of osteoporosis related fractures can impose substantial economic burden on the health care system, individuals with SCI and their families. Advancement in medical research clearly indicated that neurogenic osteoporosis is linked to reduced loading and Vitamin D (Vit D) deficiency. Our pilot work indicated that a simple rehabilitation paradigm targeting towards evoking skeletal muscle hypertrophy may attenuate deterioration in trabecular bone parameters after SCI. Evoked resistance training (RT) using surface neuromuscular electrical stimulation (NMES) has been shown as a successful and feasible home-based approach to load skeletal muscles after SCI. Our earlier results may imply long term compliance and adherence if successfully applied in conjunction with a telehealth approach. In the present study, we propose a simple home-based approach of using NMES RT in conjunction with oral Vit D supplementation on trabecular bone quality in 20 Veterans with chronic SCI. Data will include measurements of trabecular bone quality as determined by magnetic resonance imaging (MRI) and bone biomarkers associated with the process of bone remodeling. Twenty participants with chronic (> 1-year post-injury) motor complete (AIS A and B) SCI (18 to 65 years of age) will be randomly assigned into either NMES RT plus 2000IU of Vit D (10 participants) or passive movement plus 2000IU Vit D (10 participants) to participate in a repeated measure design trial for 9 months. The NMES RT plus Vit D will undergo 4.5 months of open kinematic chain resistance training followed by 4.5 months of closed kinematic chain using simple rowing approach. This pilot work will have two main specific aims. Aim 1. To determine the impact of home based NMES RT protocol plus oral Vit D supplementation compared to passive movement plus oral Vit D on bone microarchitectural properties. Aim 2. To determine the impact of home based NMES RT protocol plus oral Vit D compared to passive movement and Vit D supplementation on biomarkers of bone formation and bone resorption. Key words: Spinal cord injury, osteoporosis, bone turnover, bone remodeling, bone biomarkers, electrical stimulation, vitamin D.	Effects of Electrical Stimulation and Vitamin D supplementation on Bone Health Following Spinal Cord Injury.	Neurogenic osteoporosis is a common complication of spinal cord injury (SCI) that is associated with low impact bone fractures. It is concerning that more than 46,000 Veterans affected with SCI and are at risk of osteoporosis and possible low impact fractures. About fifty percent of all individuals with SCI will develop low impact fracture in their life time. The management of osteoporosis-related fractures can impose substantial economic burden on the health care system, the individual and the families. Previous studies did not succeed in reversing the process of bone loss after SCI. In the present pilot study, we will evaluate the effect of Neuromuscular Electrical Stimulation Resistance Training in combination with oral Vitamin D supplementation, on bone quality in Veterans with chronic SCI, using a randomized experimental design.	VA	Other	Effects of Electrical Stimulation and Vitamin D supplementation on Bone Health Following Spinal Cord Injury.	VA VETERANS ADMINISTRATION HOSPITAL	RICHMOND	UNITED STATES	VA	Independent Hospitals	232490001	RX	Career Development Program - Panel I[RRD8]	SCI Secondary Health Conditions	Muscle & Bone	Drug Interventions	Non-Invasive Device	Clinical (Phase 0 or EFS)
5IK1RX003529-03	3529	29681	10954245	2024	5	IK1	IFON, DORA E.	Not Applicable	4	2021-10-01 12:10:00	2024-03-31 12:03:00	RX-20-005	Address;Adherence;Affect;Age Years;Alkaline Phosphatase;Analysis of Variance;Androgens;Attenuated;Biological Assay;Biological Markers;Blood specimen;Bone Density;Bone Resorption;Bone remodeling;Calcium;Chronic;Clinical;Collagen Type I;Complication;Consensus;Cyclophosphamide;Data;Deterioration;Disease;Distal;Dose;Dual-Energy X-Ray Absorptiometry;Economic Burden;Electric Stimulation;Enrollment;Evaluation;Exclusion;Exercise;Experimental Designs;Family;Fatty acid glycerol esters;Femur;Fracture;Healthcare Systems;Home;Hydroxyproline;Individual;Injury;Intervention;Intramuscular;Life;Limb structure;Link;Magnesium;Magnetic Resonance Imaging;Measurement;Measures;Medical;Medical Research;Microscopic;Motor;Movement;Muscle;N-terminal;Oral;Osteogenesis;Osteoporosis;PTH gene;Paralysed;Participant;Persons;Pharmacologic Substance;Physical activity;Pilot Projects;Probability;Process;Procollagen;Property;Protocols documentation;Quality of life;Randomized;Rehabilitation therapy;Replacement Therapy;Risk;Role;Serum;Skeletal Muscle;Spinal cord injury;Structure;Supplementation;Surface;Time;Training;Veterans;Vitamin D;Vitamin D supplementation;Work;attenuation;bone;bone health;bone loss;bone quality;bone turnover;comorbidity;crosslink;demineralization;experience;improved;kinematics;long bone;mechanical load;muscle hypertrophy;neuromuscular stimulation;osteoporosis with pathological fracture;post intervention;rehabilitation paradigm;resistance exercise;substantia spongiosa;telehealth;tibia;trial design	Project Summary/Abstract Neurogenic osteoporosis is a devastating problem that is likely to impact 46,000 Veterans with chronic spinal cord injury (SCI). It is typically associated with low impact fractures of long bones and other medical comorbidities. It is estimated that approximately fifty percent of all individuals with SCI will develop low impact fracture during their lifetime. The management of osteoporosis related fractures can impose substantial economic burden on the health care system, individuals with SCI and their families. Advancement in medical research clearly indicated that neurogenic osteoporosis is linked to reduced loading and Vitamin D (Vit D) deficiency. Our pilot work indicated that a simple rehabilitation paradigm targeting towards evoking skeletal muscle hypertrophy may attenuate deterioration in trabecular bone parameters after SCI. Evoked resistance training (RT) using surface neuromuscular electrical stimulation (NMES) has been shown as a successful and feasible home-based approach to load skeletal muscles after SCI. Our earlier results may imply long term compliance and adherence if successfully applied in conjunction with a telehealth approach. In the present study, we propose a simple home-based approach of using NMES RT in conjunction with oral Vit D supplementation on trabecular bone quality in 20 Veterans with chronic SCI. Data will include measurements of trabecular bone quality as determined by magnetic resonance imaging (MRI) and bone biomarkers associated with the process of bone remodeling. Twenty participants with chronic (> 1-year post-injury) motor complete (AIS A and B) SCI (18 to 65 years of age) will be randomly assigned into either NMES RT plus 2000IU of Vit D (10 participants) or passive movement plus 2000IU Vit D (10 participants) to participate in a repeated measure design trial for 9 months. The NMES RT plus Vit D will undergo 4.5 months of open kinematic chain resistance training followed by 4.5 months of closed kinematic chain using simple rowing approach. This pilot work will have two main specific aims. Aim 1. To determine the impact of home based NMES RT protocol plus oral Vit D supplementation compared to passive movement plus oral Vit D on bone microarchitectural properties. Aim 2. To determine the impact of home based NMES RT protocol plus oral Vit D compared to passive movement and Vit D supplementation on biomarkers of bone formation and bone resorption. Key words: Spinal cord injury, osteoporosis, bone turnover, bone remodeling, bone biomarkers, electrical stimulation, vitamin D.	Effects of Electrical Stimulation and Vitamin D supplementation on Bone Health Following Spinal Cord Injury.	Neurogenic osteoporosis is a common complication of spinal cord injury (SCI) that is associated with low impact bone fractures. It is concerning that more than 46,000 Veterans affected with SCI and are at risk of osteoporosis and possible low impact fractures. About fifty percent of all individuals with SCI will develop low impact fracture in their life time. The management of osteoporosis-related fractures can impose substantial economic burden on the health care system, the individual and the families. Previous studies did not succeed in reversing the process of bone loss after SCI. In the present pilot study, we will evaluate the effect of Neuromuscular Electrical Stimulation Resistance Training in combination with oral Vitamin D supplementation, on bone quality in Veterans with chronic SCI, using a randomized experimental design.	VA	Other	Effects of Electrical Stimulation and Vitamin D supplementation on Bone Health Following Spinal Cord Injury.	VA VETERANS ADMINISTRATION HOSPITAL	RICHMOND	UNITED STATES	VA	Independent Hospitals	232490001	RX	Career Development Program - Panel I[RRD8]	SCI Secondary Health Conditions	Muscle & Bone	Drug Interventions	Non-Invasive Device	Clinical (Phase 0 or EFS)
5I01RX003561-04	3561	485312	10938038	2022	5	I01	HAREL, NOAM Y.	Not Applicable	13	2021-10-01 12:10:00	2025-09-30 12:09:00	RX-20-003	3-Dimensional;Acceleration;Acute;Biological Markers;Bionics;Body Composition;Bone Density;Chronic;Clinical;Community Integration;Competence;Complex;Computer Models;Computing Methodologies;Data;Development;Devices;Distal;Distant;Dual-Energy X-Ray Absorptiometry;Electromyography;Elements;Eligibility Determination;Exclusion;Femur;Fracture;Future;Geometry;Goals;Hip Joint;Hip region structure;Image;Immobilization;Incidence;Individual;Injury;Insurance;Joints;Knee;Knee joint;Knowledge;Laboratories;Lead;Leg;Lesion;Literature;Lower Extremity;Lower Extremity Fracture;Manuals;Measurement;Mechanical Stress;Mechanics;Medical Care Costs;Medical center;Metabolism;Methods;Minerals;Modeling;Morbidity - disease rate;Motion;Motor;Muscle;Musculoskeletal;New Jersey;Outcome;Participant;Pathologic;Pathological fracture;Pathway interactions;Patients;Peripheral;Persons;Population;Positioning Attribute;Privatization;Property;Psychology;Publications;Quality of life;Reaction;Rehabilitation therapy;Reporting;Research;Research Personnel;Risk;Robotics;Roentgen Rays;Scanning;Selection Criteria;Series;Site;Spinal cord injury;Technology;Time;Torque;Training;United States;United States Department of Veterans Affairs;Veterans;Walking;Weight-Bearing state;Wheelchairs;Work;X-Ray Computed Tomography;ankle joint;biomarker identification;bone;bone epiphysis;bone health;bone loss;calcaneum;cost;eligible participant;evidence base;exoskeleton;exoskeleton device;foot;fracture risk;fragility fracture;high risk;human model;human-robot interaction;image processing;improved;improved mobility;insight;interest;long bone;novel;prevent;radiological imaging;recruit;risk minimization;risk prediction;robot exoskeleton;robotic device;simulation;standard care;tibia	Persons with acute SCI have rapid and progressive sublesional bone loss, with up to 73% bone at the epiphyses resorbed within the first few years after injury, placing them at high risk of fragility fractures and post- fracture complications. It is estimated that 70-76% of persons with spinal cord injury (SCI) will sustain a low- impact, or pathologic, fracture during their lifetime. Over 80% of fragility fractures occur in the lower extremities, with the most common fracture site being the knee region (e.g., distal femur and proximal tibia). Pathological fractures and post-fracture complications lead to patient morbidity and substantial cost. Robotic exoskeletons will become a viable option for routine mobility for people with SCI. The Department of Veterans Affairs has already committed to providing an exoskeleton to every eligible Veteran with SCI who wants one, and it is only a matter of time before private insurance companies include robotic exoskeletons for ambulation as a component of standard care, likely accelerating the general popularity of such devices. The question that may be raised is what is the optimal clinical approach to accurately predict the risk of fracture in persons with SCI prior to prescribing an exoskeletal-assisted walking (EAW) device? Although substantial improvements in body composition, metabolism, psychology, and overall quality of life have been observed with EAW use, exoskeletons place an already vulnerable SCI population at an even greater risk of fracture. Fractures in persons with SCI during EAW have been reported, with incidence ranging from 7.1% to 10.0%. Thus, it is plausible to speculate that if less stringent criteria are employed for the clinical prescription of exoskeleton devices when their use becomes more widespread that the incidence of fracture will be higher. The ability to predict which persons with SCI are at highest risk for fracture during EAW will allow appropriate and preemptive approaches to minimize the occurrence of fractures and to maximize participant eligibility. Building on prior work, the proposed study will provide a scientific rationale for evidence-based thresholds for prescribing EAW in Veterans. The proposed study will develop new evidence-based biomarkers to identify persons with SCI at highest risk of long-bone and/or calcaneus fractures when participating in upright rehabilitation activities. The ability to predict which persons with SCI are at highest risk for fracture during EAW will allow evidence-based approaches to minimize fractures and associated morbidity, as well as prevent avoidable medical costs. The Aims of this work are: (1) to determine biomarkers of bone health in persons with SCI from subject- specific finite element (FE) models from a wide range of bone densities at the hip, knee, and calcaneus; (2) to determine the forces at the hip, knee, and ankle joints of persons with SCI during exoskeleton-assisted sit-to- stand and stand-to-sit; and (3) to determine the forces at the hip, knee, and ankle joints of persons with SCI during EAW. Our partnerships with ReWalk Robotics, Parker Hannifin, and Ekso Bionics will provide the investigators with access to proprietary motor torque data, enabling us to build accurate musculoskeletal models of human-robot interaction. Forty-five (45) participants with SCI and 10 able-bodied (AB) controls will be recruited for dual x-ray absorptiometry (DXA), peripheral quantitative computed tomography (pQCT), and computed tomography (CT) that will be performed at the James J. Peters Veterans Affairs Medical Center (JJP VAMC). Training in the devices will be performed at the JJP VAMC. The computational models and FE-based biomarkers will be developed, and the motion capture analyses of exoskeletal maneuvers, will be performed at the New Jersey Institute of Technology. While in the each of the three exoskeletal devices (ReWalk, Ekso, and Indego), the forces at the hip, knee, and ankle joints will be quantified in conjunction with motion analysis during sit-to- stand maneuvers (in 19 SCI and 7 AB controls) and during EAW (In 10 SCI and 4 AB controls). Subject-specific FE models with hip, knee, and ankle joint forces will be developed to quantify mechanical stress/strain during EAW and correlated to FE-based biomarkers. Novel insights into human-robot interaction should be obtained.	Identification of New Biomarkers for Determining Risk of Lower Extremity Fracture during Exoskeleton-assisted Ambulation: Developing a Personal Rehabilitation Approach to Optimize Function after SCI	There are ~285,000 people with traumatic spinal cord injury (SCI) currently living in the United States. Persons with chronic SCI represent a unique population that is permanently immobilized, which places them at heightened risk of fracture. An approach should be developed that could identify individuals who are at highest risk of fracture to enable them to avoid activities that would further predispose them to fracture. With computed tomography (CT) imaging of the legs and then processing the images with the assistance of sophisticated computer methods to determine the geometry and strength (or weakness) of a region of interest, such an approach is now possible. The proposed study will develop new evidence-based biomarkers to identify persons with SCI at highest risk of long-bone and/or calcaneus fractures when participating in upright rehabilitation activities, specifically exoskeleton-assisted walking (EAW). The ability to predict persons with SCI who are at highest risk for fracture during EAW will allow evidence-based approaches to minimize the occurrence of fractures, prevent avoidable medical costs, and maximize participation in upright rehabilitation activities.	VA	Non-SBIR/STTR	Identification of New Biomarkers for Determining Risk of Lower Extremity Fracture during Exoskeleton-assisted Ambulation: Developing a Personal Rehabilitation Approach to Optimize Function after SCI	JAMES J PETERS VA MEDICAL CENTER	BRONX	UNITED STATES	NY	Independent Hospitals	104683904	RX	Spinal Cord Injury/Disorders & Neuropathic Pain[RRDA]	SCI Secondary Health Conditions	Muscle & Bone	Diagnostic/Prognostic Tools		Clinical (Phase 0 or EFS)
5I01RX003561-04	3561	328967	10938038	2023	5	I01	HAREL, NOAM Y.	Not Applicable	13	2021-10-01 12:10:00	2025-09-30 12:09:00	RX-20-003	3-Dimensional;Acceleration;Acute;Biological Markers;Bionics;Body Composition;Bone Density;Chronic;Clinical;Community Integration;Competence;Complex;Computer Models;Computing Methodologies;Data;Development;Devices;Distal;Distant;Dual-Energy X-Ray Absorptiometry;Electromyography;Elements;Eligibility Determination;Exclusion;Femur;Fracture;Future;Geometry;Goals;Hip Joint;Hip region structure;Image;Immobilization;Incidence;Individual;Injury;Insurance;Joints;Knee;Knee joint;Knowledge;Laboratories;Lead;Leg;Lesion;Literature;Lower Extremity;Lower Extremity Fracture;Manuals;Measurement;Mechanical Stress;Mechanics;Medical Care Costs;Medical center;Metabolism;Methods;Minerals;Modeling;Morbidity - disease rate;Motion;Motor;Muscle;Musculoskeletal;New Jersey;Outcome;Participant;Pathologic;Pathological fracture;Pathway interactions;Patients;Peripheral;Persons;Population;Positioning Attribute;Privatization;Property;Psychology;Publications;Quality of life;Reaction;Rehabilitation therapy;Reporting;Research;Research Personnel;Risk;Robotics;Roentgen Rays;Scanning;Selection Criteria;Series;Site;Spinal cord injury;Technology;Time;Torque;Training;United States;United States Department of Veterans Affairs;Veterans;Walking;Weight-Bearing state;Wheelchairs;Work;X-Ray Computed Tomography;ankle joint;biomarker identification;bone;bone epiphysis;bone health;bone loss;calcaneum;cost;eligible participant;evidence base;exoskeleton;exoskeleton device;foot;fracture risk;fragility fracture;high risk;human model;human-robot interaction;image processing;improved;improved mobility;insight;interest;long bone;novel;prevent;radiological imaging;recruit;risk minimization;risk prediction;robot exoskeleton;robotic device;simulation;standard care;tibia	Persons with acute SCI have rapid and progressive sublesional bone loss, with up to 73% bone at the epiphyses resorbed within the first few years after injury, placing them at high risk of fragility fractures and post- fracture complications. It is estimated that 70-76% of persons with spinal cord injury (SCI) will sustain a low- impact, or pathologic, fracture during their lifetime. Over 80% of fragility fractures occur in the lower extremities, with the most common fracture site being the knee region (e.g., distal femur and proximal tibia). Pathological fractures and post-fracture complications lead to patient morbidity and substantial cost. Robotic exoskeletons will become a viable option for routine mobility for people with SCI. The Department of Veterans Affairs has already committed to providing an exoskeleton to every eligible Veteran with SCI who wants one, and it is only a matter of time before private insurance companies include robotic exoskeletons for ambulation as a component of standard care, likely accelerating the general popularity of such devices. The question that may be raised is what is the optimal clinical approach to accurately predict the risk of fracture in persons with SCI prior to prescribing an exoskeletal-assisted walking (EAW) device? Although substantial improvements in body composition, metabolism, psychology, and overall quality of life have been observed with EAW use, exoskeletons place an already vulnerable SCI population at an even greater risk of fracture. Fractures in persons with SCI during EAW have been reported, with incidence ranging from 7.1% to 10.0%. Thus, it is plausible to speculate that if less stringent criteria are employed for the clinical prescription of exoskeleton devices when their use becomes more widespread that the incidence of fracture will be higher. The ability to predict which persons with SCI are at highest risk for fracture during EAW will allow appropriate and preemptive approaches to minimize the occurrence of fractures and to maximize participant eligibility. Building on prior work, the proposed study will provide a scientific rationale for evidence-based thresholds for prescribing EAW in Veterans. The proposed study will develop new evidence-based biomarkers to identify persons with SCI at highest risk of long-bone and/or calcaneus fractures when participating in upright rehabilitation activities. The ability to predict which persons with SCI are at highest risk for fracture during EAW will allow evidence-based approaches to minimize fractures and associated morbidity, as well as prevent avoidable medical costs. The Aims of this work are: (1) to determine biomarkers of bone health in persons with SCI from subject- specific finite element (FE) models from a wide range of bone densities at the hip, knee, and calcaneus; (2) to determine the forces at the hip, knee, and ankle joints of persons with SCI during exoskeleton-assisted sit-to- stand and stand-to-sit; and (3) to determine the forces at the hip, knee, and ankle joints of persons with SCI during EAW. Our partnerships with ReWalk Robotics, Parker Hannifin, and Ekso Bionics will provide the investigators with access to proprietary motor torque data, enabling us to build accurate musculoskeletal models of human-robot interaction. Forty-five (45) participants with SCI and 10 able-bodied (AB) controls will be recruited for dual x-ray absorptiometry (DXA), peripheral quantitative computed tomography (pQCT), and computed tomography (CT) that will be performed at the James J. Peters Veterans Affairs Medical Center (JJP VAMC). Training in the devices will be performed at the JJP VAMC. The computational models and FE-based biomarkers will be developed, and the motion capture analyses of exoskeletal maneuvers, will be performed at the New Jersey Institute of Technology. While in the each of the three exoskeletal devices (ReWalk, Ekso, and Indego), the forces at the hip, knee, and ankle joints will be quantified in conjunction with motion analysis during sit-to- stand maneuvers (in 19 SCI and 7 AB controls) and during EAW (In 10 SCI and 4 AB controls). Subject-specific FE models with hip, knee, and ankle joint forces will be developed to quantify mechanical stress/strain during EAW and correlated to FE-based biomarkers. Novel insights into human-robot interaction should be obtained.	Identification of New Biomarkers for Determining Risk of Lower Extremity Fracture during Exoskeleton-assisted Ambulation: Developing a Personal Rehabilitation Approach to Optimize Function after SCI	There are ~285,000 people with traumatic spinal cord injury (SCI) currently living in the United States. Persons with chronic SCI represent a unique population that is permanently immobilized, which places them at heightened risk of fracture. An approach should be developed that could identify individuals who are at highest risk of fracture to enable them to avoid activities that would further predispose them to fracture. With computed tomography (CT) imaging of the legs and then processing the images with the assistance of sophisticated computer methods to determine the geometry and strength (or weakness) of a region of interest, such an approach is now possible. The proposed study will develop new evidence-based biomarkers to identify persons with SCI at highest risk of long-bone and/or calcaneus fractures when participating in upright rehabilitation activities, specifically exoskeleton-assisted walking (EAW). The ability to predict persons with SCI who are at highest risk for fracture during EAW will allow evidence-based approaches to minimize the occurrence of fractures, prevent avoidable medical costs, and maximize participation in upright rehabilitation activities.	VA	Non-SBIR/STTR	Identification of New Biomarkers for Determining Risk of Lower Extremity Fracture during Exoskeleton-assisted Ambulation: Developing a Personal Rehabilitation Approach to Optimize Function after SCI	JAMES J PETERS VA MEDICAL CENTER	BRONX	UNITED STATES	NY	Independent Hospitals	104683904	RX	Spinal Cord Injury/Disorders & Neuropathic Pain[RRDA]	SCI Secondary Health Conditions	Muscle & Bone	Diagnostic/Prognostic Tools		Clinical (Phase 0 or EFS)
5I01RX003561-04	3561	298164	10938038	2024	5	I01	HAREL, NOAM Y.	Not Applicable	13	2021-10-01 12:10:00	2025-09-30 12:09:00	RX-20-003	3-Dimensional;Acceleration;Acute;Biological Markers;Bionics;Body Composition;Bone Density;Chronic;Clinical;Community Integration;Competence;Complex;Computer Models;Computing Methodologies;Data;Development;Devices;Distal;Distant;Dual-Energy X-Ray Absorptiometry;Electromyography;Elements;Eligibility Determination;Exclusion;Femur;Fracture;Future;Geometry;Goals;Hip Joint;Hip region structure;Image;Immobilization;Incidence;Individual;Injury;Insurance;Joints;Knee;Knee joint;Knowledge;Laboratories;Lead;Leg;Lesion;Literature;Lower Extremity;Lower Extremity Fracture;Manuals;Measurement;Mechanical Stress;Mechanics;Medical Care Costs;Medical center;Metabolism;Methods;Minerals;Modeling;Morbidity - disease rate;Motion;Motor;Muscle;Musculoskeletal;New Jersey;Outcome;Participant;Pathologic;Pathological fracture;Pathway interactions;Patients;Peripheral;Persons;Population;Positioning Attribute;Privatization;Property;Psychology;Publications;Quality of life;Reaction;Rehabilitation therapy;Reporting;Research;Research Personnel;Risk;Robotics;Roentgen Rays;Scanning;Selection Criteria;Series;Site;Spinal cord injury;Technology;Time;Torque;Training;United States;United States Department of Veterans Affairs;Veterans;Walking;Weight-Bearing state;Wheelchairs;Work;X-Ray Computed Tomography;ankle joint;biomarker identification;bone;bone epiphysis;bone health;bone loss;calcaneum;cost;eligible participant;evidence base;exoskeleton;exoskeleton device;foot;fracture risk;fragility fracture;high risk;human model;human-robot interaction;image processing;improved;improved mobility;insight;interest;long bone;novel;prevent;radiological imaging;recruit;risk minimization;risk prediction;robot exoskeleton;robotic device;simulation;standard care;tibia	Persons with acute SCI have rapid and progressive sublesional bone loss, with up to 73% bone at the epiphyses resorbed within the first few years after injury, placing them at high risk of fragility fractures and post- fracture complications. It is estimated that 70-76% of persons with spinal cord injury (SCI) will sustain a low- impact, or pathologic, fracture during their lifetime. Over 80% of fragility fractures occur in the lower extremities, with the most common fracture site being the knee region (e.g., distal femur and proximal tibia). Pathological fractures and post-fracture complications lead to patient morbidity and substantial cost. Robotic exoskeletons will become a viable option for routine mobility for people with SCI. The Department of Veterans Affairs has already committed to providing an exoskeleton to every eligible Veteran with SCI who wants one, and it is only a matter of time before private insurance companies include robotic exoskeletons for ambulation as a component of standard care, likely accelerating the general popularity of such devices. The question that may be raised is what is the optimal clinical approach to accurately predict the risk of fracture in persons with SCI prior to prescribing an exoskeletal-assisted walking (EAW) device? Although substantial improvements in body composition, metabolism, psychology, and overall quality of life have been observed with EAW use, exoskeletons place an already vulnerable SCI population at an even greater risk of fracture. Fractures in persons with SCI during EAW have been reported, with incidence ranging from 7.1% to 10.0%. Thus, it is plausible to speculate that if less stringent criteria are employed for the clinical prescription of exoskeleton devices when their use becomes more widespread that the incidence of fracture will be higher. The ability to predict which persons with SCI are at highest risk for fracture during EAW will allow appropriate and preemptive approaches to minimize the occurrence of fractures and to maximize participant eligibility. Building on prior work, the proposed study will provide a scientific rationale for evidence-based thresholds for prescribing EAW in Veterans. The proposed study will develop new evidence-based biomarkers to identify persons with SCI at highest risk of long-bone and/or calcaneus fractures when participating in upright rehabilitation activities. The ability to predict which persons with SCI are at highest risk for fracture during EAW will allow evidence-based approaches to minimize fractures and associated morbidity, as well as prevent avoidable medical costs. The Aims of this work are: (1) to determine biomarkers of bone health in persons with SCI from subject- specific finite element (FE) models from a wide range of bone densities at the hip, knee, and calcaneus; (2) to determine the forces at the hip, knee, and ankle joints of persons with SCI during exoskeleton-assisted sit-to- stand and stand-to-sit; and (3) to determine the forces at the hip, knee, and ankle joints of persons with SCI during EAW. Our partnerships with ReWalk Robotics, Parker Hannifin, and Ekso Bionics will provide the investigators with access to proprietary motor torque data, enabling us to build accurate musculoskeletal models of human-robot interaction. Forty-five (45) participants with SCI and 10 able-bodied (AB) controls will be recruited for dual x-ray absorptiometry (DXA), peripheral quantitative computed tomography (pQCT), and computed tomography (CT) that will be performed at the James J. Peters Veterans Affairs Medical Center (JJP VAMC). Training in the devices will be performed at the JJP VAMC. The computational models and FE-based biomarkers will be developed, and the motion capture analyses of exoskeletal maneuvers, will be performed at the New Jersey Institute of Technology. While in the each of the three exoskeletal devices (ReWalk, Ekso, and Indego), the forces at the hip, knee, and ankle joints will be quantified in conjunction with motion analysis during sit-to- stand maneuvers (in 19 SCI and 7 AB controls) and during EAW (In 10 SCI and 4 AB controls). Subject-specific FE models with hip, knee, and ankle joint forces will be developed to quantify mechanical stress/strain during EAW and correlated to FE-based biomarkers. Novel insights into human-robot interaction should be obtained.	Identification of New Biomarkers for Determining Risk of Lower Extremity Fracture during Exoskeleton-assisted Ambulation: Developing a Personal Rehabilitation Approach to Optimize Function after SCI	There are ~285,000 people with traumatic spinal cord injury (SCI) currently living in the United States. Persons with chronic SCI represent a unique population that is permanently immobilized, which places them at heightened risk of fracture. An approach should be developed that could identify individuals who are at highest risk of fracture to enable them to avoid activities that would further predispose them to fracture. With computed tomography (CT) imaging of the legs and then processing the images with the assistance of sophisticated computer methods to determine the geometry and strength (or weakness) of a region of interest, such an approach is now possible. The proposed study will develop new evidence-based biomarkers to identify persons with SCI at highest risk of long-bone and/or calcaneus fractures when participating in upright rehabilitation activities, specifically exoskeleton-assisted walking (EAW). The ability to predict persons with SCI who are at highest risk for fracture during EAW will allow evidence-based approaches to minimize the occurrence of fractures, prevent avoidable medical costs, and maximize participation in upright rehabilitation activities.	VA	Non-SBIR/STTR	Identification of New Biomarkers for Determining Risk of Lower Extremity Fracture during Exoskeleton-assisted Ambulation: Developing a Personal Rehabilitation Approach to Optimize Function after SCI	JAMES J PETERS VA MEDICAL CENTER	BRONX	UNITED STATES	NY	Independent Hospitals	104683904	RX	Spinal Cord Injury/Disorders & Neuropathic Pain[RRDA]	SCI Secondary Health Conditions	Muscle & Bone	Diagnostic/Prognostic Tools		Clinical (Phase 0 or EFS)
5I01RX003561-04	3561	299662	10938038	2025	5	I01	HAREL, NOAM Y.	Not Applicable	13	2021-10-01 12:10:00	2025-09-30 12:09:00	RX-20-003	3-Dimensional;Acceleration;Acute;Biological Markers;Bionics;Body Composition;Bone Density;Chronic;Clinical;Community Integration;Competence;Complex;Computer Models;Computing Methodologies;Data;Development;Devices;Distal;Distant;Dual-Energy X-Ray Absorptiometry;Electromyography;Elements;Eligibility Determination;Exclusion;Femur;Fracture;Future;Geometry;Goals;Hip Joint;Hip region structure;Image;Immobilization;Incidence;Individual;Injury;Insurance;Joints;Knee;Knee joint;Knowledge;Laboratories;Lead;Leg;Lesion;Literature;Lower Extremity;Lower Extremity Fracture;Manuals;Measurement;Mechanical Stress;Mechanics;Medical Care Costs;Medical center;Metabolism;Methods;Minerals;Modeling;Morbidity - disease rate;Motion;Motor;Muscle;Musculoskeletal;New Jersey;Outcome;Participant;Pathologic;Pathological fracture;Pathway interactions;Patients;Peripheral;Persons;Population;Positioning Attribute;Privatization;Property;Psychology;Publications;Quality of life;Reaction;Rehabilitation therapy;Reporting;Research;Research Personnel;Risk;Robotics;Roentgen Rays;Scanning;Selection Criteria;Series;Site;Spinal cord injury;Technology;Time;Torque;Training;United States;United States Department of Veterans Affairs;Veterans;Walking;Weight-Bearing state;Wheelchairs;Work;X-Ray Computed Tomography;ankle joint;biomarker identification;bone;bone epiphysis;bone health;bone loss;calcaneum;cost;eligible participant;evidence base;exoskeleton;exoskeleton device;foot;fracture risk;fragility fracture;high risk;human model;human-robot interaction;image processing;improved;improved mobility;insight;interest;long bone;novel;prevent;radiological imaging;recruit;risk minimization;risk prediction;robot exoskeleton;robotic device;simulation;standard care;tibia	Persons with acute SCI have rapid and progressive sublesional bone loss, with up to 73% bone at the epiphyses resorbed within the first few years after injury, placing them at high risk of fragility fractures and post- fracture complications. It is estimated that 70-76% of persons with spinal cord injury (SCI) will sustain a low- impact, or pathologic, fracture during their lifetime. Over 80% of fragility fractures occur in the lower extremities, with the most common fracture site being the knee region (e.g., distal femur and proximal tibia). Pathological fractures and post-fracture complications lead to patient morbidity and substantial cost. Robotic exoskeletons will become a viable option for routine mobility for people with SCI. The Department of Veterans Affairs has already committed to providing an exoskeleton to every eligible Veteran with SCI who wants one, and it is only a matter of time before private insurance companies include robotic exoskeletons for ambulation as a component of standard care, likely accelerating the general popularity of such devices. The question that may be raised is what is the optimal clinical approach to accurately predict the risk of fracture in persons with SCI prior to prescribing an exoskeletal-assisted walking (EAW) device? Although substantial improvements in body composition, metabolism, psychology, and overall quality of life have been observed with EAW use, exoskeletons place an already vulnerable SCI population at an even greater risk of fracture. Fractures in persons with SCI during EAW have been reported, with incidence ranging from 7.1% to 10.0%. Thus, it is plausible to speculate that if less stringent criteria are employed for the clinical prescription of exoskeleton devices when their use becomes more widespread that the incidence of fracture will be higher. The ability to predict which persons with SCI are at highest risk for fracture during EAW will allow appropriate and preemptive approaches to minimize the occurrence of fractures and to maximize participant eligibility. Building on prior work, the proposed study will provide a scientific rationale for evidence-based thresholds for prescribing EAW in Veterans. The proposed study will develop new evidence-based biomarkers to identify persons with SCI at highest risk of long-bone and/or calcaneus fractures when participating in upright rehabilitation activities. The ability to predict which persons with SCI are at highest risk for fracture during EAW will allow evidence-based approaches to minimize fractures and associated morbidity, as well as prevent avoidable medical costs. The Aims of this work are: (1) to determine biomarkers of bone health in persons with SCI from subject- specific finite element (FE) models from a wide range of bone densities at the hip, knee, and calcaneus; (2) to determine the forces at the hip, knee, and ankle joints of persons with SCI during exoskeleton-assisted sit-to- stand and stand-to-sit; and (3) to determine the forces at the hip, knee, and ankle joints of persons with SCI during EAW. Our partnerships with ReWalk Robotics, Parker Hannifin, and Ekso Bionics will provide the investigators with access to proprietary motor torque data, enabling us to build accurate musculoskeletal models of human-robot interaction. Forty-five (45) participants with SCI and 10 able-bodied (AB) controls will be recruited for dual x-ray absorptiometry (DXA), peripheral quantitative computed tomography (pQCT), and computed tomography (CT) that will be performed at the James J. Peters Veterans Affairs Medical Center (JJP VAMC). Training in the devices will be performed at the JJP VAMC. The computational models and FE-based biomarkers will be developed, and the motion capture analyses of exoskeletal maneuvers, will be performed at the New Jersey Institute of Technology. While in the each of the three exoskeletal devices (ReWalk, Ekso, and Indego), the forces at the hip, knee, and ankle joints will be quantified in conjunction with motion analysis during sit-to- stand maneuvers (in 19 SCI and 7 AB controls) and during EAW (In 10 SCI and 4 AB controls). Subject-specific FE models with hip, knee, and ankle joint forces will be developed to quantify mechanical stress/strain during EAW and correlated to FE-based biomarkers. Novel insights into human-robot interaction should be obtained.	Identification of New Biomarkers for Determining Risk of Lower Extremity Fracture during Exoskeleton-assisted Ambulation: Developing a Personal Rehabilitation Approach to Optimize Function after SCI	There are ~285,000 people with traumatic spinal cord injury (SCI) currently living in the United States. Persons with chronic SCI represent a unique population that is permanently immobilized, which places them at heightened risk of fracture. An approach should be developed that could identify individuals who are at highest risk of fracture to enable them to avoid activities that would further predispose them to fracture. With computed tomography (CT) imaging of the legs and then processing the images with the assistance of sophisticated computer methods to determine the geometry and strength (or weakness) of a region of interest, such an approach is now possible. The proposed study will develop new evidence-based biomarkers to identify persons with SCI at highest risk of long-bone and/or calcaneus fractures when participating in upright rehabilitation activities, specifically exoskeleton-assisted walking (EAW). The ability to predict persons with SCI who are at highest risk for fracture during EAW will allow evidence-based approaches to minimize the occurrence of fractures, prevent avoidable medical costs, and maximize participation in upright rehabilitation activities.	VA	Non-SBIR/STTR	Identification of New Biomarkers for Determining Risk of Lower Extremity Fracture during Exoskeleton-assisted Ambulation: Developing a Personal Rehabilitation Approach to Optimize Function after SCI	JAMES J PETERS VA MEDICAL CENTER	BRONX	UNITED STATES	NY	Independent Hospitals	104683904	RX	Spinal Cord Injury/Disorders & Neuropathic Pain[RRDA]	SCI Secondary Health Conditions	Muscle & Bone	Diagnostic/Prognostic Tools		Clinical (Phase 0 or EFS)
5I01RX003562-04	3562	101585	10885938	2021	5	I01	MCDANIEL, JOHN	Not Applicable	7	2021-05-01 12:05:00	2024-09-30 12:09:00	RX-20-003	Activities of Daily Living;Area;Benefits and Risks;Blood;Blood Vessels;Blood flow;C-reactive protein;Cardiovascular Diseases;Cardiovascular Physiology;Caring;Chronic;Circulation;Clinical;Development;Educational Intervention;Endothelium;Exercise;Exercise Tolerance;Fatigue;Financial Hardship;Future;General Population;Goals;Health;Healthcare Systems;Immunologic Markers;Impairment;Incidence;Individual;Inflammatory;Injury;Interferons;Interleukin-1 beta;Interleukin-6;Intervention;Investigation;Isotonic Exercise;Knee;Lesion;Limb structure;Measurement;Mediating;Mental Depression;Metabolic Diseases;Muscle;Muscle function;Muscular Atrophy;Nitric Oxide;Obesity;Peripheral;Persons;Physical activity;Physiologic pulse;Platelet aggregation;Population;Prevalence;Protocols documentation;Publications;Quality of life;Rehabilitation therapy;Research;Resistance;Risk;Safety;Series;Skeletal Muscle;Spinal cord injury;Testing;Thrombosis;Training;United States;Vascular Diseases;Vascular Endothelium;Veterans;Walking;Weight Gain;arterial stiffness;bone loss;cytokine;exercise capacity;exercise intensity;exercise intolerance;exercise prescription;exercise program;exercise training;experience;extracellular;functional electrical stimulation;functional restoration;hypoxia inducible factor 1;immune activation;improved;light intensity;long-term rehabilitation;mode of exercise;motor impairment;muscle form;muscle strength;nerve supply;neutrophil;novel;programs;reactive hyperemia;recruit;resistance exercise;scaffold	Spinal cord injuries (SCI) are among the most debilitating conditions an individual can sustain with the estimates of SCI incidence in the United States at 12,000 new cases per year. The loss of innervation to the tissues muscle below the level of the lesion results in reduced physical activity which leads to an array of secondary complications including muscle atrophy, cardiovascular and metabolic disease, obesity and vascular dysfunction. This further leads to exercise intolerance, reduced quality of life and depression. Although current rehabilitative programs focus on improving muscle strength in this population, the efficacy of these programs is challenged by the injury related motor impairment, which limits the exercise intensity and subsequent positive muscular adaptations. Therefore, development of an exercise program that promotes maximal muscular adaptations to light intensity exercise could greatly improve the efficacy of rehabilitation in the SCI population and help restore functional capacity and quality of life for these individuals. Blood flow restriction (BFR) exercise has shown tremendous promise for improving muscle size and strength in a variety of healthy and clinical populations, however the benefits of BFR exercise for those with SCI has not been established. Thus, the purpose of this Merit proposal is to conduct a comprehensive study that explores the benefits and risks of BFR exercise in the incomplete SCI population. In general individuals with chronic incomplete SCI will be recruited to partake in two 8-week training periods (20 sessions) that involve traditional knee extension/flexion exercise or knee extension/flexion exercise with blood flow restriction. There will be a series of measurements before and after the 8-week intervention to look at changes in muscle and vascular function. Specific Aim 1 will determine how the 8-weeks of BFR exercise influenced muscle strength (Biodex isokinetic dynamometer), muscle cross sectional area and volume (CTscan) and fatigue resistance. Specific Aim 2 will determine how this novel 8-week training intervention impacts peripheral vascular function. Specifically, changes in nitric oxide mediated endothelial function will be determined through tests of flow mediated dilation, changes in endothelial function of the microvascular network will be determined through assessments of reactive hyperemia and changes in arterial stiffness will be determined through measurements of pulse wave velocity. Specific Aim 3 will focus on the safety of BFR exercise for the SCI population. Those with SCI are at greater risk for thrombosis and DVT compared to able bodied individuals. Although unlikely, the introduction of temporary blood stasis during BFR exercise might augment this risk. Thus, the third aim of this study will be to determine changes in innate immune activation and thrombosis risk. Specifically, blood will be collected at multiple timepoints throughout the training intervention and analyzed for hypoxia-inducible factor 1-alpha, neutrophil extra cellular traps (which act as prothrombotic scaffolds), neutrophil-platelet aggregates and inflammatory cytokines. Ultimately, if the improvements in muscle and vascular function following BFR resistance exercise is greater than the traditional resistance exercise often performed in rehabilitation settings, without increasing risk for DVT, it should be incorporated into the long-term rehabilitation programs for veterans with SCI.	Blood flow restriction exercise to improve skeletal muscle and peripheral vascular function in person with spinal cord injuries	Incomplete spinal cord injuries result in partial loss of strength in the muscles below the level of injury. This leads to reduced physical activity and subsequent loss of muscle mass, cardiovascular disease, peripheral vascular dysfunction and obesity. Optimizing exercise training protocols that will safely improve muscle strength, fatigue resistance and vascular function is imperative in this population, not only to increase exercise tolerance and physical activity but also the ability to perform activities of daily living and quality of life. This is especially important for veterans as they are overrepresented in the SCI population and their care places a major financial burden on the VA healthcare system.	VA	Non-SBIR/STTR	Blood flow restriction exercise to improve skeletal muscle and peripheral vascular function in person with spinal cord injuries	LOUIS STOKES CLEVELAND VA MEDICAL CENTER	CLEVELAND	UNITED STATES	OH	Independent Hospitals	441413204	RX	Musculoskeletal Health & Function[RRDD]	SCI Secondary Health Conditions	Muscle & Bone	Exercise/Activity/Rehab		Clinical (Phase 0 or EFS)
5I01RX003562-04	3562	276283	10885938	2022	5	I01	MCDANIEL, JOHN	Not Applicable	7	2021-05-01 12:05:00	2024-09-30 12:09:00	RX-20-003	Activities of Daily Living;Area;Benefits and Risks;Blood;Blood Vessels;Blood flow;C-reactive protein;Cardiovascular Diseases;Cardiovascular Physiology;Caring;Chronic;Circulation;Clinical;Development;Educational Intervention;Endothelium;Exercise;Exercise Tolerance;Fatigue;Financial Hardship;Future;General Population;Goals;Health;Healthcare Systems;Immunologic Markers;Impairment;Incidence;Individual;Inflammatory;Injury;Interferons;Interleukin-1 beta;Interleukin-6;Intervention;Investigation;Isotonic Exercise;Knee;Lesion;Limb structure;Measurement;Mediating;Mental Depression;Metabolic Diseases;Muscle;Muscle function;Muscular Atrophy;Nitric Oxide;Obesity;Peripheral;Persons;Physical activity;Physiologic pulse;Platelet aggregation;Population;Prevalence;Protocols documentation;Publications;Quality of life;Rehabilitation therapy;Research;Resistance;Risk;Safety;Series;Skeletal Muscle;Spinal cord injury;Testing;Thrombosis;Training;United States;Vascular Diseases;Vascular Endothelium;Veterans;Walking;Weight Gain;arterial stiffness;bone loss;cytokine;exercise capacity;exercise intensity;exercise intolerance;exercise prescription;exercise program;exercise training;experience;extracellular;functional electrical stimulation;functional restoration;hypoxia inducible factor 1;immune activation;improved;light intensity;long-term rehabilitation;mode of exercise;motor impairment;muscle form;muscle strength;nerve supply;neutrophil;novel;programs;reactive hyperemia;recruit;resistance exercise;scaffold	Spinal cord injuries (SCI) are among the most debilitating conditions an individual can sustain with the estimates of SCI incidence in the United States at 12,000 new cases per year. The loss of innervation to the tissues muscle below the level of the lesion results in reduced physical activity which leads to an array of secondary complications including muscle atrophy, cardiovascular and metabolic disease, obesity and vascular dysfunction. This further leads to exercise intolerance, reduced quality of life and depression. Although current rehabilitative programs focus on improving muscle strength in this population, the efficacy of these programs is challenged by the injury related motor impairment, which limits the exercise intensity and subsequent positive muscular adaptations. Therefore, development of an exercise program that promotes maximal muscular adaptations to light intensity exercise could greatly improve the efficacy of rehabilitation in the SCI population and help restore functional capacity and quality of life for these individuals. Blood flow restriction (BFR) exercise has shown tremendous promise for improving muscle size and strength in a variety of healthy and clinical populations, however the benefits of BFR exercise for those with SCI has not been established. Thus, the purpose of this Merit proposal is to conduct a comprehensive study that explores the benefits and risks of BFR exercise in the incomplete SCI population. In general individuals with chronic incomplete SCI will be recruited to partake in two 8-week training periods (20 sessions) that involve traditional knee extension/flexion exercise or knee extension/flexion exercise with blood flow restriction. There will be a series of measurements before and after the 8-week intervention to look at changes in muscle and vascular function. Specific Aim 1 will determine how the 8-weeks of BFR exercise influenced muscle strength (Biodex isokinetic dynamometer), muscle cross sectional area and volume (CTscan) and fatigue resistance. Specific Aim 2 will determine how this novel 8-week training intervention impacts peripheral vascular function. Specifically, changes in nitric oxide mediated endothelial function will be determined through tests of flow mediated dilation, changes in endothelial function of the microvascular network will be determined through assessments of reactive hyperemia and changes in arterial stiffness will be determined through measurements of pulse wave velocity. Specific Aim 3 will focus on the safety of BFR exercise for the SCI population. Those with SCI are at greater risk for thrombosis and DVT compared to able bodied individuals. Although unlikely, the introduction of temporary blood stasis during BFR exercise might augment this risk. Thus, the third aim of this study will be to determine changes in innate immune activation and thrombosis risk. Specifically, blood will be collected at multiple timepoints throughout the training intervention and analyzed for hypoxia-inducible factor 1-alpha, neutrophil extra cellular traps (which act as prothrombotic scaffolds), neutrophil-platelet aggregates and inflammatory cytokines. Ultimately, if the improvements in muscle and vascular function following BFR resistance exercise is greater than the traditional resistance exercise often performed in rehabilitation settings, without increasing risk for DVT, it should be incorporated into the long-term rehabilitation programs for veterans with SCI.	Blood flow restriction exercise to improve skeletal muscle and peripheral vascular function in person with spinal cord injuries	Incomplete spinal cord injuries result in partial loss of strength in the muscles below the level of injury. This leads to reduced physical activity and subsequent loss of muscle mass, cardiovascular disease, peripheral vascular dysfunction and obesity. Optimizing exercise training protocols that will safely improve muscle strength, fatigue resistance and vascular function is imperative in this population, not only to increase exercise tolerance and physical activity but also the ability to perform activities of daily living and quality of life. This is especially important for veterans as they are overrepresented in the SCI population and their care places a major financial burden on the VA healthcare system.	VA	Non-SBIR/STTR	Blood flow restriction exercise to improve skeletal muscle and peripheral vascular function in person with spinal cord injuries	LOUIS STOKES CLEVELAND VA MEDICAL CENTER	CLEVELAND	UNITED STATES	OH	Independent Hospitals	441413204	RX	Musculoskeletal Health & Function[RRDD]	SCI Secondary Health Conditions	Muscle & Bone	Exercise/Activity/Rehab		Clinical (Phase 0 or EFS)
5I01RX003562-04	3562	214010	10885938	2023	5	I01	MCDANIEL, JOHN	Not Applicable	7	2021-05-01 12:05:00	2024-09-30 12:09:00	RX-20-003	Activities of Daily Living;Area;Benefits and Risks;Blood;Blood Vessels;Blood flow;C-reactive protein;Cardiovascular Diseases;Cardiovascular Physiology;Caring;Chronic;Circulation;Clinical;Development;Educational Intervention;Endothelium;Exercise;Exercise Tolerance;Fatigue;Financial Hardship;Future;General Population;Goals;Health;Healthcare Systems;Immunologic Markers;Impairment;Incidence;Individual;Inflammatory;Injury;Interferons;Interleukin-1 beta;Interleukin-6;Intervention;Investigation;Isotonic Exercise;Knee;Lesion;Limb structure;Measurement;Mediating;Mental Depression;Metabolic Diseases;Muscle;Muscle function;Muscular Atrophy;Nitric Oxide;Obesity;Peripheral;Persons;Physical activity;Physiologic pulse;Platelet aggregation;Population;Prevalence;Protocols documentation;Publications;Quality of life;Rehabilitation therapy;Research;Resistance;Risk;Safety;Series;Skeletal Muscle;Spinal cord injury;Testing;Thrombosis;Training;United States;Vascular Diseases;Vascular Endothelium;Veterans;Walking;Weight Gain;arterial stiffness;bone loss;cytokine;exercise capacity;exercise intensity;exercise intolerance;exercise prescription;exercise program;exercise training;experience;extracellular;functional electrical stimulation;functional restoration;hypoxia inducible factor 1;immune activation;improved;light intensity;long-term rehabilitation;mode of exercise;motor impairment;muscle form;muscle strength;nerve supply;neutrophil;novel;programs;reactive hyperemia;recruit;resistance exercise;scaffold	Spinal cord injuries (SCI) are among the most debilitating conditions an individual can sustain with the estimates of SCI incidence in the United States at 12,000 new cases per year. The loss of innervation to the tissues muscle below the level of the lesion results in reduced physical activity which leads to an array of secondary complications including muscle atrophy, cardiovascular and metabolic disease, obesity and vascular dysfunction. This further leads to exercise intolerance, reduced quality of life and depression. Although current rehabilitative programs focus on improving muscle strength in this population, the efficacy of these programs is challenged by the injury related motor impairment, which limits the exercise intensity and subsequent positive muscular adaptations. Therefore, development of an exercise program that promotes maximal muscular adaptations to light intensity exercise could greatly improve the efficacy of rehabilitation in the SCI population and help restore functional capacity and quality of life for these individuals. Blood flow restriction (BFR) exercise has shown tremendous promise for improving muscle size and strength in a variety of healthy and clinical populations, however the benefits of BFR exercise for those with SCI has not been established. Thus, the purpose of this Merit proposal is to conduct a comprehensive study that explores the benefits and risks of BFR exercise in the incomplete SCI population. In general individuals with chronic incomplete SCI will be recruited to partake in two 8-week training periods (20 sessions) that involve traditional knee extension/flexion exercise or knee extension/flexion exercise with blood flow restriction. There will be a series of measurements before and after the 8-week intervention to look at changes in muscle and vascular function. Specific Aim 1 will determine how the 8-weeks of BFR exercise influenced muscle strength (Biodex isokinetic dynamometer), muscle cross sectional area and volume (CTscan) and fatigue resistance. Specific Aim 2 will determine how this novel 8-week training intervention impacts peripheral vascular function. Specifically, changes in nitric oxide mediated endothelial function will be determined through tests of flow mediated dilation, changes in endothelial function of the microvascular network will be determined through assessments of reactive hyperemia and changes in arterial stiffness will be determined through measurements of pulse wave velocity. Specific Aim 3 will focus on the safety of BFR exercise for the SCI population. Those with SCI are at greater risk for thrombosis and DVT compared to able bodied individuals. Although unlikely, the introduction of temporary blood stasis during BFR exercise might augment this risk. Thus, the third aim of this study will be to determine changes in innate immune activation and thrombosis risk. Specifically, blood will be collected at multiple timepoints throughout the training intervention and analyzed for hypoxia-inducible factor 1-alpha, neutrophil extra cellular traps (which act as prothrombotic scaffolds), neutrophil-platelet aggregates and inflammatory cytokines. Ultimately, if the improvements in muscle and vascular function following BFR resistance exercise is greater than the traditional resistance exercise often performed in rehabilitation settings, without increasing risk for DVT, it should be incorporated into the long-term rehabilitation programs for veterans with SCI.	Blood flow restriction exercise to improve skeletal muscle and peripheral vascular function in person with spinal cord injuries	Incomplete spinal cord injuries result in partial loss of strength in the muscles below the level of injury. This leads to reduced physical activity and subsequent loss of muscle mass, cardiovascular disease, peripheral vascular dysfunction and obesity. Optimizing exercise training protocols that will safely improve muscle strength, fatigue resistance and vascular function is imperative in this population, not only to increase exercise tolerance and physical activity but also the ability to perform activities of daily living and quality of life. This is especially important for veterans as they are overrepresented in the SCI population and their care places a major financial burden on the VA healthcare system.	VA	Non-SBIR/STTR	Blood flow restriction exercise to improve skeletal muscle and peripheral vascular function in person with spinal cord injuries	LOUIS STOKES CLEVELAND VA MEDICAL CENTER	CLEVELAND	UNITED STATES	OH	Independent Hospitals	441413204	RX	Musculoskeletal Health & Function[RRDD]	SCI Secondary Health Conditions	Muscle & Bone	Exercise/Activity/Rehab		Clinical (Phase 0 or EFS)
5I01RX003562-04	3562	282439	10885938	2024	5	I01	MCDANIEL, JOHN	Not Applicable	7	2021-05-01 12:05:00	2024-09-30 12:09:00	RX-20-003	Activities of Daily Living;Area;Benefits and Risks;Blood;Blood Vessels;Blood flow;C-reactive protein;Cardiovascular Diseases;Cardiovascular Physiology;Caring;Chronic;Circulation;Clinical;Development;Educational Intervention;Endothelium;Exercise;Exercise Tolerance;Fatigue;Financial Hardship;Future;General Population;Goals;Health;Healthcare Systems;Immunologic Markers;Impairment;Incidence;Individual;Inflammatory;Injury;Interferons;Interleukin-1 beta;Interleukin-6;Intervention;Investigation;Isotonic Exercise;Knee;Lesion;Limb structure;Measurement;Mediating;Mental Depression;Metabolic Diseases;Muscle;Muscle function;Muscular Atrophy;Nitric Oxide;Obesity;Peripheral;Persons;Physical activity;Physiologic pulse;Platelet aggregation;Population;Prevalence;Protocols documentation;Publications;Quality of life;Rehabilitation therapy;Research;Resistance;Risk;Safety;Series;Skeletal Muscle;Spinal cord injury;Testing;Thrombosis;Training;United States;Vascular Diseases;Vascular Endothelium;Veterans;Walking;Weight Gain;arterial stiffness;bone loss;cytokine;exercise capacity;exercise intensity;exercise intolerance;exercise prescription;exercise program;exercise training;experience;extracellular;functional electrical stimulation;functional restoration;hypoxia inducible factor 1;immune activation;improved;light intensity;long-term rehabilitation;mode of exercise;motor impairment;muscle form;muscle strength;nerve supply;neutrophil;novel;programs;reactive hyperemia;recruit;resistance exercise;scaffold	Spinal cord injuries (SCI) are among the most debilitating conditions an individual can sustain with the estimates of SCI incidence in the United States at 12,000 new cases per year. The loss of innervation to the tissues muscle below the level of the lesion results in reduced physical activity which leads to an array of secondary complications including muscle atrophy, cardiovascular and metabolic disease, obesity and vascular dysfunction. This further leads to exercise intolerance, reduced quality of life and depression. Although current rehabilitative programs focus on improving muscle strength in this population, the efficacy of these programs is challenged by the injury related motor impairment, which limits the exercise intensity and subsequent positive muscular adaptations. Therefore, development of an exercise program that promotes maximal muscular adaptations to light intensity exercise could greatly improve the efficacy of rehabilitation in the SCI population and help restore functional capacity and quality of life for these individuals. Blood flow restriction (BFR) exercise has shown tremendous promise for improving muscle size and strength in a variety of healthy and clinical populations, however the benefits of BFR exercise for those with SCI has not been established. Thus, the purpose of this Merit proposal is to conduct a comprehensive study that explores the benefits and risks of BFR exercise in the incomplete SCI population. In general individuals with chronic incomplete SCI will be recruited to partake in two 8-week training periods (20 sessions) that involve traditional knee extension/flexion exercise or knee extension/flexion exercise with blood flow restriction. There will be a series of measurements before and after the 8-week intervention to look at changes in muscle and vascular function. Specific Aim 1 will determine how the 8-weeks of BFR exercise influenced muscle strength (Biodex isokinetic dynamometer), muscle cross sectional area and volume (CTscan) and fatigue resistance. Specific Aim 2 will determine how this novel 8-week training intervention impacts peripheral vascular function. Specifically, changes in nitric oxide mediated endothelial function will be determined through tests of flow mediated dilation, changes in endothelial function of the microvascular network will be determined through assessments of reactive hyperemia and changes in arterial stiffness will be determined through measurements of pulse wave velocity. Specific Aim 3 will focus on the safety of BFR exercise for the SCI population. Those with SCI are at greater risk for thrombosis and DVT compared to able bodied individuals. Although unlikely, the introduction of temporary blood stasis during BFR exercise might augment this risk. Thus, the third aim of this study will be to determine changes in innate immune activation and thrombosis risk. Specifically, blood will be collected at multiple timepoints throughout the training intervention and analyzed for hypoxia-inducible factor 1-alpha, neutrophil extra cellular traps (which act as prothrombotic scaffolds), neutrophil-platelet aggregates and inflammatory cytokines. Ultimately, if the improvements in muscle and vascular function following BFR resistance exercise is greater than the traditional resistance exercise often performed in rehabilitation settings, without increasing risk for DVT, it should be incorporated into the long-term rehabilitation programs for veterans with SCI.	Blood flow restriction exercise to improve skeletal muscle and peripheral vascular function in person with spinal cord injuries	Incomplete spinal cord injuries result in partial loss of strength in the muscles below the level of injury. This leads to reduced physical activity and subsequent loss of muscle mass, cardiovascular disease, peripheral vascular dysfunction and obesity. Optimizing exercise training protocols that will safely improve muscle strength, fatigue resistance and vascular function is imperative in this population, not only to increase exercise tolerance and physical activity but also the ability to perform activities of daily living and quality of life. This is especially important for veterans as they are overrepresented in the SCI population and their care places a major financial burden on the VA healthcare system.	VA	Non-SBIR/STTR	Blood flow restriction exercise to improve skeletal muscle and peripheral vascular function in person with spinal cord injuries	LOUIS STOKES CLEVELAND VA MEDICAL CENTER	CLEVELAND	UNITED STATES	OH	Independent Hospitals	441413204	RX	Musculoskeletal Health & Function[RRDD]	SCI Secondary Health Conditions	Muscle & Bone	Exercise/Activity/Rehab		Clinical (Phase 0 or EFS)
5I01HX003569-02	3569	118116	10871684	2023	5	I01	GALEA, MARINELLA	FINLAY, ANDREA K	13	2023-06-01 12:06:00	2025-05-31 12:05:00	HX-22-025	Address;Awareness;Bladder;Businesses;COVID-19;COVID-19 impact;COVID-19 mortality;COVID-19 pandemic;COVID-19 risk;COVID-19 test;Caregiver support;Caregivers;Caring;Cessation of life;Chronic;Chronic Disease;Classification;Communities;Complex;Data;Decision Making;Development;Disasters;Disease;Disease Management;Economics;Emergency Situation;Emergency response;Emotional;Enrollment;Evaluation;Event;Focus Groups;Future;Goals;Guidelines;Health;Health Personnel;Health Services;Health Services Accessibility;Health Services Administration;Health Services Needs;Healthcare;Home;Housing;Hurricane;Improve Access;Incidence;Individual;International;Intestines;Knowledge;Learning;Measures;Medical;Mental Depression;Mental Health;Methodology;Methods;Modeling;Morbidity - disease rate;Natural Disasters;Nature;New York;Newly Diagnosed;Outcome;Patients;Pattern;Performance;Persons;Policies;Population;Primary Care;Productivity;Provider;Quality of life;Registries;Research;Resource Allocation;Resources;Risk;SARS-CoV-2 positive;Self-Help Devices;Services;Site;Social Distance;Social isolation;Source;Spinal cord injury;Stress;Surveys;System;Systems Integration;Time;Transportation;Treatment/Psychosocial Effects;United States;Variant;Veterans;Veterans Health Administration;Vulnerable Populations;Wheelchairs;World Health Organization;care delivery;care systems;community-level factor;decubitus ulcer;disability;emergency preparedness;experience;food insecurity;health care delivery;health care service;health service use;high risk;improved;inpatient service;medical specialties;mortality;mortality risk;operation;pandemic disease;pandemic impact;patient home care;physical conditioning;primary care practice;programs;psychosocial outcome;repaired;research and development;response;screening;stay-at-home order;telehealth	Background: As of May 19, 2022, 3,427 of the 17,307 Veterans living with spinal cord injury and disorders (SCI/D) who have received services from the Veterans Health Administration (VHA) in fiscal year (FY) 2022 had a confirmed positive COVID-19 test, with 187 COVID-related deaths. Stay-at-home orders and social distancing guidelines during the pandemic have had numerous effects on this population including disrupting healthcare, increased mortality and morbidity as well as negative psychosocial effects. Veterans with SCI/D are a unique population within the VHA who are primarily served at 25 SCI/D Centers nationally. Veterans with SCI/D have higher rates of chronic physical conditions than other Veterans. Research on the pandemic impact on Veterans with SCI/D is scant but critical to study because these individuals utilize VHA health services as their primary source of health care and SCI/D support (e.g., wheelchair repair, home-based care, bowel and bladder care, assistive technology, etc.). To inform program planning and resource allocation, it is essential to know how the COVID-19 pandemic has impacted health service delivery, access to essential resources, and mortality and morbidity among Veterans with SCI/D. This explanatory mixed methods study will fill this gap in knowledge by examining patient-, community-, and system-level factors related to changes in health services care, physical and mental health outcomes in Veterans with SCI/D. Significance: Given the elevated risk of chronic physical conditions and mortality for Veterans with SCI/D, it is imperative that VHA provides health services to address the needs of this population. This study responds to the VA SCI/D National Program Office priorities to support, promote, and maintain the health, independence, quality of life, and productivity of Veterans with SCI/D throughout their lives. Further, this project identifies challenges faced by Veterans with SCI/D during the COVID-19 pandemic and utilizes these results to inform health services for future emergency events and global disasters. Specific Aims: The project’s three aims are scientifically important and reflect extensive input from key Veteran and SCI/D stakeholders regarding how to improve the quality of SCI/D services: (1) Identify COVID-19 related disruptions and adaptations in health services utilization and mortality and morbidity among Veterans with SCI/D; (2) Qualitatively evaluate Veterans’ and providers’ perspectives on how health services utilization changed during the COVID-19 pandemic and the subsequent impact on mortality and morbidity; and (3) Examine Veterans experiences and decision-making during the COVID-19 pandemic. Methodology: Our study is guided by the International Classification of Functioning, Disability, and Health conceptual framework. In Aim 1, we will estimate incidence rate ratios of health services utilization, morbidity, and mortality in the year prior and years 1 and 2 after the start of the pandemic. We will also examine if there are differences between the time periods by Veteran, SCI/D and VHA, and community factors. Finally, we will conduct exploratory analyses of patterns of disrupted care (n=18,331 in FY20). Aim 2 will be to conduct focus groups with Veterans with SCI/D (n=4 groups with ~3-5 Veterans per group) and VHA providers who deliver healthcare services for these Veterans (n=2 groups with ~3-5 providers per group). For Aim 3, we will conduct a national survey with Veterans with SCI/D who use VHA health services (n=~6,100, which approximates 35% of the 17,307 currently living Veterans with SCI/D identified by the National SCI/D Registry). Next Steps/Implementation: Results will be of immediate value to the SCI/D National Program Office to identify health services needs for Veterans with SCI/D and will be used to develop measures for enhanced emergency preparedness for future disasters. This information will have broad and long-ranging impacts on the SCI/D System of Care, informing access improvement projects, telehealth service expansion, performance measures development, and VHA enrollment and health care projection modeling (20+ year timeframe).	Disruption of Health Services: The Impact of COVID-19 on Veterans with SCI/D	Veterans with Spinal Cord Injury or Disorders (SCI/D) have complex medical and caretaker treatment needs that put them at elevated risk for negative medical and mental health outcomes, including mortality. Veterans with SCI/D are also at higher risk for COVID-19 and disproportionately experience hardship from disrupted and deferred health services during the COVID-19 pandemic including loss of caregiver support and ancillary but essential services such as wheelchair repair and transportation. Many in this population have limited mobility so existing social isolation was exacerbated. The proposed project aims to identify the impact of the pandemic on the health service delivery, access to essential resources, physical and mental health consequences, and death among Veterans with SCI/D. The goal of this research is to produce knowledge that can be used by the SCI/D National Program Office to create resources to improve health services for Veterans with SCI/D during future emergency events and ultimately improve the health and mortality risk of this vulnerable population.	VA	Non-SBIR/STTR	Disruption of Health Services: The Impact of COVID-19 on Veterans with SCI/D	JAMES J PETERS VA MEDICAL CENTER	BRONX	UNITED STATES	NY	Independent Hospitals	104683904	HX	HSR-5 Health Care System Organization and Delivery and Women's Health[HSR5]	Sociological	Community Living	Clinical Observational		Clinical (Phase 0 or EFS)
5I01HX003569-02	3569	359567	10871684	2024	5	I01	GALEA, MARINELLA	FINLAY, ANDREA K	13	2023-06-01 12:06:00	2025-05-31 12:05:00	HX-22-025	Address;Awareness;Bladder;Businesses;COVID-19;COVID-19 impact;COVID-19 mortality;COVID-19 pandemic;COVID-19 risk;COVID-19 test;Caregiver support;Caregivers;Caring;Cessation of life;Chronic;Chronic Disease;Classification;Communities;Complex;Data;Decision Making;Development;Disasters;Disease;Disease Management;Economics;Emergency Situation;Emergency response;Emotional;Enrollment;Evaluation;Event;Focus Groups;Future;Goals;Guidelines;Health;Health Personnel;Health Services;Health Services Accessibility;Health Services Administration;Health Services Needs;Healthcare;Home;Housing;Hurricane;Improve Access;Incidence;Individual;International;Intestines;Knowledge;Learning;Measures;Medical;Mental Depression;Mental Health;Methodology;Methods;Modeling;Morbidity - disease rate;Natural Disasters;Nature;New York;Newly Diagnosed;Outcome;Patients;Pattern;Performance;Persons;Policies;Population;Primary Care;Productivity;Provider;Quality of life;Registries;Research;Resource Allocation;Resources;Risk;SARS-CoV-2 positive;Self-Help Devices;Services;Site;Social Distance;Social isolation;Source;Spinal cord injury;Stress;Surveys;System;Systems Integration;Time;Transportation;Treatment/Psychosocial Effects;United States;Variant;Veterans;Veterans Health Administration;Vulnerable Populations;Wheelchairs;World Health Organization;care delivery;care systems;community-level factor;decubitus ulcer;disability;emergency preparedness;experience;food insecurity;health care delivery;health care service;health service use;high risk;improved;inpatient service;medical specialties;mortality;mortality risk;operation;pandemic disease;pandemic impact;patient home care;physical conditioning;primary care practice;programs;psychosocial outcome;repaired;research and development;response;screening;stay-at-home order;telehealth	Background: As of May 19, 2022, 3,427 of the 17,307 Veterans living with spinal cord injury and disorders (SCI/D) who have received services from the Veterans Health Administration (VHA) in fiscal year (FY) 2022 had a confirmed positive COVID-19 test, with 187 COVID-related deaths. Stay-at-home orders and social distancing guidelines during the pandemic have had numerous effects on this population including disrupting healthcare, increased mortality and morbidity as well as negative psychosocial effects. Veterans with SCI/D are a unique population within the VHA who are primarily served at 25 SCI/D Centers nationally. Veterans with SCI/D have higher rates of chronic physical conditions than other Veterans. Research on the pandemic impact on Veterans with SCI/D is scant but critical to study because these individuals utilize VHA health services as their primary source of health care and SCI/D support (e.g., wheelchair repair, home-based care, bowel and bladder care, assistive technology, etc.). To inform program planning and resource allocation, it is essential to know how the COVID-19 pandemic has impacted health service delivery, access to essential resources, and mortality and morbidity among Veterans with SCI/D. This explanatory mixed methods study will fill this gap in knowledge by examining patient-, community-, and system-level factors related to changes in health services care, physical and mental health outcomes in Veterans with SCI/D. Significance: Given the elevated risk of chronic physical conditions and mortality for Veterans with SCI/D, it is imperative that VHA provides health services to address the needs of this population. This study responds to the VA SCI/D National Program Office priorities to support, promote, and maintain the health, independence, quality of life, and productivity of Veterans with SCI/D throughout their lives. Further, this project identifies challenges faced by Veterans with SCI/D during the COVID-19 pandemic and utilizes these results to inform health services for future emergency events and global disasters. Specific Aims: The project’s three aims are scientifically important and reflect extensive input from key Veteran and SCI/D stakeholders regarding how to improve the quality of SCI/D services: (1) Identify COVID-19 related disruptions and adaptations in health services utilization and mortality and morbidity among Veterans with SCI/D; (2) Qualitatively evaluate Veterans’ and providers’ perspectives on how health services utilization changed during the COVID-19 pandemic and the subsequent impact on mortality and morbidity; and (3) Examine Veterans experiences and decision-making during the COVID-19 pandemic. Methodology: Our study is guided by the International Classification of Functioning, Disability, and Health conceptual framework. In Aim 1, we will estimate incidence rate ratios of health services utilization, morbidity, and mortality in the year prior and years 1 and 2 after the start of the pandemic. We will also examine if there are differences between the time periods by Veteran, SCI/D and VHA, and community factors. Finally, we will conduct exploratory analyses of patterns of disrupted care (n=18,331 in FY20). Aim 2 will be to conduct focus groups with Veterans with SCI/D (n=4 groups with ~3-5 Veterans per group) and VHA providers who deliver healthcare services for these Veterans (n=2 groups with ~3-5 providers per group). For Aim 3, we will conduct a national survey with Veterans with SCI/D who use VHA health services (n=~6,100, which approximates 35% of the 17,307 currently living Veterans with SCI/D identified by the National SCI/D Registry). Next Steps/Implementation: Results will be of immediate value to the SCI/D National Program Office to identify health services needs for Veterans with SCI/D and will be used to develop measures for enhanced emergency preparedness for future disasters. This information will have broad and long-ranging impacts on the SCI/D System of Care, informing access improvement projects, telehealth service expansion, performance measures development, and VHA enrollment and health care projection modeling (20+ year timeframe).	Disruption of Health Services: The Impact of COVID-19 on Veterans with SCI/D	Veterans with Spinal Cord Injury or Disorders (SCI/D) have complex medical and caretaker treatment needs that put them at elevated risk for negative medical and mental health outcomes, including mortality. Veterans with SCI/D are also at higher risk for COVID-19 and disproportionately experience hardship from disrupted and deferred health services during the COVID-19 pandemic including loss of caregiver support and ancillary but essential services such as wheelchair repair and transportation. Many in this population have limited mobility so existing social isolation was exacerbated. The proposed project aims to identify the impact of the pandemic on the health service delivery, access to essential resources, physical and mental health consequences, and death among Veterans with SCI/D. The goal of this research is to produce knowledge that can be used by the SCI/D National Program Office to create resources to improve health services for Veterans with SCI/D during future emergency events and ultimately improve the health and mortality risk of this vulnerable population.	VA	Non-SBIR/STTR	Disruption of Health Services: The Impact of COVID-19 on Veterans with SCI/D	JAMES J PETERS VA MEDICAL CENTER	BRONX	UNITED STATES	NY	Independent Hospitals	104683904	HX	HSR-5 Health Care System Organization and Delivery and Women's Health[HSR5]	Sociological	Community Living	Clinical Observational		Clinical (Phase 0 or EFS)
5I01HX003569-02	3569	137351	10871684	2025	5	I01	GALEA, MARINELLA	FINLAY, ANDREA K	13	2023-06-01 12:06:00	2025-05-31 12:05:00	HX-22-025	Address;Awareness;Bladder;Businesses;COVID-19;COVID-19 impact;COVID-19 mortality;COVID-19 pandemic;COVID-19 risk;COVID-19 test;Caregiver support;Caregivers;Caring;Cessation of life;Chronic;Chronic Disease;Classification;Communities;Complex;Data;Decision Making;Development;Disasters;Disease;Disease Management;Economics;Emergency Situation;Emergency response;Emotional;Enrollment;Evaluation;Event;Focus Groups;Future;Goals;Guidelines;Health;Health Personnel;Health Services;Health Services Accessibility;Health Services Administration;Health Services Needs;Healthcare;Home;Housing;Hurricane;Improve Access;Incidence;Individual;International;Intestines;Knowledge;Learning;Measures;Medical;Mental Depression;Mental Health;Methodology;Methods;Modeling;Morbidity - disease rate;Natural Disasters;Nature;New York;Newly Diagnosed;Outcome;Patients;Pattern;Performance;Persons;Policies;Population;Primary Care;Productivity;Provider;Quality of life;Registries;Research;Resource Allocation;Resources;Risk;SARS-CoV-2 positive;Self-Help Devices;Services;Site;Social Distance;Social isolation;Source;Spinal cord injury;Stress;Surveys;System;Systems Integration;Time;Transportation;Treatment/Psychosocial Effects;United States;Variant;Veterans;Veterans Health Administration;Vulnerable Populations;Wheelchairs;World Health Organization;care delivery;care systems;community-level factor;decubitus ulcer;disability;emergency preparedness;experience;food insecurity;health care delivery;health care service;health service use;high risk;improved;inpatient service;medical specialties;mortality;mortality risk;operation;pandemic disease;pandemic impact;patient home care;physical conditioning;primary care practice;programs;psychosocial outcome;repaired;research and development;response;screening;stay-at-home order;telehealth	Background: As of May 19, 2022, 3,427 of the 17,307 Veterans living with spinal cord injury and disorders (SCI/D) who have received services from the Veterans Health Administration (VHA) in fiscal year (FY) 2022 had a confirmed positive COVID-19 test, with 187 COVID-related deaths. Stay-at-home orders and social distancing guidelines during the pandemic have had numerous effects on this population including disrupting healthcare, increased mortality and morbidity as well as negative psychosocial effects. Veterans with SCI/D are a unique population within the VHA who are primarily served at 25 SCI/D Centers nationally. Veterans with SCI/D have higher rates of chronic physical conditions than other Veterans. Research on the pandemic impact on Veterans with SCI/D is scant but critical to study because these individuals utilize VHA health services as their primary source of health care and SCI/D support (e.g., wheelchair repair, home-based care, bowel and bladder care, assistive technology, etc.). To inform program planning and resource allocation, it is essential to know how the COVID-19 pandemic has impacted health service delivery, access to essential resources, and mortality and morbidity among Veterans with SCI/D. This explanatory mixed methods study will fill this gap in knowledge by examining patient-, community-, and system-level factors related to changes in health services care, physical and mental health outcomes in Veterans with SCI/D. Significance: Given the elevated risk of chronic physical conditions and mortality for Veterans with SCI/D, it is imperative that VHA provides health services to address the needs of this population. This study responds to the VA SCI/D National Program Office priorities to support, promote, and maintain the health, independence, quality of life, and productivity of Veterans with SCI/D throughout their lives. Further, this project identifies challenges faced by Veterans with SCI/D during the COVID-19 pandemic and utilizes these results to inform health services for future emergency events and global disasters. Specific Aims: The project’s three aims are scientifically important and reflect extensive input from key Veteran and SCI/D stakeholders regarding how to improve the quality of SCI/D services: (1) Identify COVID-19 related disruptions and adaptations in health services utilization and mortality and morbidity among Veterans with SCI/D; (2) Qualitatively evaluate Veterans’ and providers’ perspectives on how health services utilization changed during the COVID-19 pandemic and the subsequent impact on mortality and morbidity; and (3) Examine Veterans experiences and decision-making during the COVID-19 pandemic. Methodology: Our study is guided by the International Classification of Functioning, Disability, and Health conceptual framework. In Aim 1, we will estimate incidence rate ratios of health services utilization, morbidity, and mortality in the year prior and years 1 and 2 after the start of the pandemic. We will also examine if there are differences between the time periods by Veteran, SCI/D and VHA, and community factors. Finally, we will conduct exploratory analyses of patterns of disrupted care (n=18,331 in FY20). Aim 2 will be to conduct focus groups with Veterans with SCI/D (n=4 groups with ~3-5 Veterans per group) and VHA providers who deliver healthcare services for these Veterans (n=2 groups with ~3-5 providers per group). For Aim 3, we will conduct a national survey with Veterans with SCI/D who use VHA health services (n=~6,100, which approximates 35% of the 17,307 currently living Veterans with SCI/D identified by the National SCI/D Registry). Next Steps/Implementation: Results will be of immediate value to the SCI/D National Program Office to identify health services needs for Veterans with SCI/D and will be used to develop measures for enhanced emergency preparedness for future disasters. This information will have broad and long-ranging impacts on the SCI/D System of Care, informing access improvement projects, telehealth service expansion, performance measures development, and VHA enrollment and health care projection modeling (20+ year timeframe).	Disruption of Health Services: The Impact of COVID-19 on Veterans with SCI/D	Veterans with Spinal Cord Injury or Disorders (SCI/D) have complex medical and caretaker treatment needs that put them at elevated risk for negative medical and mental health outcomes, including mortality. Veterans with SCI/D are also at higher risk for COVID-19 and disproportionately experience hardship from disrupted and deferred health services during the COVID-19 pandemic including loss of caregiver support and ancillary but essential services such as wheelchair repair and transportation. Many in this population have limited mobility so existing social isolation was exacerbated. The proposed project aims to identify the impact of the pandemic on the health service delivery, access to essential resources, physical and mental health consequences, and death among Veterans with SCI/D. The goal of this research is to produce knowledge that can be used by the SCI/D National Program Office to create resources to improve health services for Veterans with SCI/D during future emergency events and ultimately improve the health and mortality risk of this vulnerable population.	VA	Non-SBIR/STTR	Disruption of Health Services: The Impact of COVID-19 on Veterans with SCI/D	JAMES J PETERS VA MEDICAL CENTER	BRONX	UNITED STATES	NY	Independent Hospitals	104683904	HX	HSR-5 Health Care System Organization and Delivery and Women's Health[HSR5]	Sociological	Community Living	Clinical Observational		Clinical (Phase 0 or EFS)
5I21RX003582-03	3582	83301	10733413	2021	5	I21	HAREL, NOAM Y.	Not Applicable	13	2020-12-01 12:12:00	2023-11-30 12:11:00	RX-20-009	Acceleration;Achievement;Activities of Daily Living;Auditory;Award;Binding;Cervical;Cervical spinal cord injury;Chronic;Cluster Analysis;Cognition;Cognitive;Conscious;Coupled;Cues;Custom;Devices;Elbow;Electromyography;Environment;Esthesia;Feedback;Feeling;Future;Goals;Hand;Hybrids;Impairment;Isometric Exercise;Learning;Learning Skill;Length;Link;Machine Learning;Measures;Modality;Motivation;Motor;Movement;Muscle;Nervous System Trauma;Neurosciences;Outcome;Paralysed;Participant;Pathway interactions;Pattern;Perception;Performance;Persons;Physical Rehabilitation;Physical therapy;Physical therapy exercises;Positioning Attribute;Process;Quality of life;Real-Time Systems;Rehabilitation device;Rehabilitation therapy;Research;Resistance;Secure;Self-Help Devices;Sensory;Services;Shapes;Shoulder;Speed;Spinal cord injury;Stroke;Subconscious;Tactile;Techniques;Technology;Tendon structure;Testing;Therapeutic;Time;Touch sensation;Training;Translating;Traumatic Brain Injury;Upper arm;Variant;Veterans;Visual;Work;algorithm training;arm;cognitive enhancement;cohort;computerized;efficacy testing;exercise rehabilitation;exoskeleton;functional electrical stimulation;functional outcomes;functional restoration;grasp;hand dysfunction;hand grasp;hand rehabilitation;haptic feedback;haptics;improved;innovation;instrument;invention;machine learning algorithm;motor learning;multisensory;neuromuscular;novel;operation;physical process;powered exoskeleton;powered prosthesis;rehabilitation research;research and development;sensor;sensory feedback;sound;synergism;technology platform;time interval;vibration;virtual;virtual reality;virtual reality environment;visual feedback;wearable device	PROJECT SUMMARY Spinal cord injury (SCI) at the cervical level impairs hand function and the ability to engage the environment. As a result, the ability to perform activities of daily living can be severely compromised, directly leading to reduced quality of life. Physical therapy is still the primary pathway to restore functional abilities after SCI. The physical rehabilitation process requires commitment by the participant to achieve meaningful gains in function. Rehabilitation approaches that are cognitively engaging can facilitate greater commitment to practice and improved movement learning. We propose to develop innovative platforms that utilize virtual reality (VR) and instrumented wearables that enhance cognitive factors during motor learning of hand grasp and reach after SCI. These factors include greater sense of agency, or perception of control, and multi-sensory feedback. Sense of agency is implicated with greater movement control, and various sensory feedback modalities (visual, audio, and haptic) are proven effective in movement training. However, these factors are not well considered in traditional physical therapy approaches. We have developed two novel cognitive-based platforms for rehabilitating grasp and reach function. We propose to test each platform in Veterans with chronic SCI at the cervical level. In Aim 1, we will investigate how our first platform, the “cognition” glove, may improve functional grasp. This glove includes force and flex sensors that provide inputs to a machine learning algorithm trained to predict when secure grasp is achieved. The glove alerts the user of secure grasp through onboard sensory modules providing visual (LED), audio (beeper), and tactile (vibrator) feedback. During training, feedback is provided at gradually shorter time-intervals to progressively induce agency based on the neuroscience principle of ‘intentional binding’. This principle suggests that with greater agency, one perceives their action (i.e., secure grasp) is more coupled in time to a sensory consequence (i.e., glove feedback). Our glove is user-ready, and now has compatibility with customized VR applications to provide enhanced sensory feedback through engaging and customized visual and sound alerts. We hypothesize that enhanced feedback in VR will produce even greater improvements in grasp performance than onboard feedback alone. In Aim 2, we investigate how Veterans with SCI may learn greater arm muscle control during virtual reaching. We have developed a “sensory” brace that provides isometric resistance to one arm to elicit electromyography (EMG) patterns that can drive a virtual arm. The person receives visual feedback from VR and muscle tendon haptic feedback from the brace during training. Tendon stimulation can elicit movement sensations that modulate muscle activation patterns. The VR feedback will provide conscious movement training cues while vibration feedback will subconsciously elicit more distinct EMG patterns based on cluster analysis. We hypothesize that the promotion of distinct EMG patterns, achieved by maximizing inter-cluster distances, will improve performance of a reach-to-touch task. Performance of both the grasp and reach task in each Aim is assessed according to metrics that describe the timing, efficiency, and accuracy of movement. For a future MERIT proposal, we intend to integrate these platforms to train better operation of powered assistive devices, including a hybrid (motor power and functional electrical stimulation of muscle) exoskeleton of the hand. Importantly, the concept of strengthening cognitive agency and learning of movement using wearable technology, multi-sensory feedback, and virtual reality during physical training will be applicable to all forms of neuromuscular impairment, including stroke and traumatic brain injury in addition to SCI. Our team is ideally positioned to take the next steps in developing, translating, and applying this technological approach, which matches the Rehabilitation Research and Development Service’s goals.	Cognitive-based Rehabilitation Platform of Hand Grasp after Spinal Cord Injury using Virtual Reality and Instrumented Wearables	Rehabilitation of functional movements after spinal cord injury (SCI) requires commitment and engagement to the processes of physical therapy. Outcomes may be improved by techniques that strengthen cognitive connections between users and physical therapy exercises. We will investigate combinations of virtual reality and innovative wearable technology to accelerate rehabilitation of hand grasp and reach. These devices use multi-sensory feedback to enhance the sense of agency, or feelings of control, and better train movements during physical rehabilitation exercises. We will measure the effect of these devices on improving the speed, efficiency, and accuracy of performed movements in Veterans with SCI.	VA	Research Centers	Cognitive-based Rehabilitation Platform of Hand Grasp after Spinal Cord Injury using Virtual Reality and Instrumented Wearables	JAMES J PETERS VA MEDICAL CENTER	BRONX	UNITED STATES	NY	Independent Hospitals	104683904	RX	Rehabilitation Research and Development SPiRE Program[RRDS]	SCI Motor/Sensory Function	Upper Limb/Forelimb	Assistive Tools		Clinical (Phase 0 or EFS)
5I21RX003582-03	3582	99829	10733413	2022	5	I21	HAREL, NOAM Y.	Not Applicable	13	2020-12-01 12:12:00	2023-11-30 12:11:00	RX-20-009	Acceleration;Achievement;Activities of Daily Living;Auditory;Award;Binding;Cervical;Cervical spinal cord injury;Chronic;Cluster Analysis;Cognition;Cognitive;Conscious;Coupled;Cues;Custom;Devices;Elbow;Electromyography;Environment;Esthesia;Feedback;Feeling;Future;Goals;Hand;Hybrids;Impairment;Isometric Exercise;Learning;Learning Skill;Length;Link;Machine Learning;Measures;Modality;Motivation;Motor;Movement;Muscle;Nervous System Trauma;Neurosciences;Outcome;Paralysed;Participant;Pathway interactions;Pattern;Perception;Performance;Persons;Physical Rehabilitation;Physical therapy;Physical therapy exercises;Positioning Attribute;Process;Quality of life;Real-Time Systems;Rehabilitation device;Rehabilitation therapy;Research;Resistance;Secure;Self-Help Devices;Sensory;Services;Shapes;Shoulder;Speed;Spinal cord injury;Stroke;Subconscious;Tactile;Techniques;Technology;Tendon structure;Testing;Therapeutic;Time;Touch sensation;Training;Translating;Traumatic Brain Injury;Upper arm;Variant;Veterans;Visual;Work;algorithm training;arm;cognitive enhancement;cohort;computerized;efficacy testing;exercise rehabilitation;exoskeleton;functional electrical stimulation;functional outcomes;functional restoration;grasp;hand dysfunction;hand grasp;hand rehabilitation;haptic feedback;haptics;improved;innovation;instrument;invention;machine learning algorithm;motor learning;multisensory;neuromuscular;novel;operation;physical process;powered exoskeleton;powered prosthesis;rehabilitation research;research and development;sensor;sensory feedback;sound;synergism;technology platform;time interval;vibration;virtual;virtual reality;virtual reality environment;visual feedback;wearable device	PROJECT SUMMARY Spinal cord injury (SCI) at the cervical level impairs hand function and the ability to engage the environment. As a result, the ability to perform activities of daily living can be severely compromised, directly leading to reduced quality of life. Physical therapy is still the primary pathway to restore functional abilities after SCI. The physical rehabilitation process requires commitment by the participant to achieve meaningful gains in function. Rehabilitation approaches that are cognitively engaging can facilitate greater commitment to practice and improved movement learning. We propose to develop innovative platforms that utilize virtual reality (VR) and instrumented wearables that enhance cognitive factors during motor learning of hand grasp and reach after SCI. These factors include greater sense of agency, or perception of control, and multi-sensory feedback. Sense of agency is implicated with greater movement control, and various sensory feedback modalities (visual, audio, and haptic) are proven effective in movement training. However, these factors are not well considered in traditional physical therapy approaches. We have developed two novel cognitive-based platforms for rehabilitating grasp and reach function. We propose to test each platform in Veterans with chronic SCI at the cervical level. In Aim 1, we will investigate how our first platform, the “cognition” glove, may improve functional grasp. This glove includes force and flex sensors that provide inputs to a machine learning algorithm trained to predict when secure grasp is achieved. The glove alerts the user of secure grasp through onboard sensory modules providing visual (LED), audio (beeper), and tactile (vibrator) feedback. During training, feedback is provided at gradually shorter time-intervals to progressively induce agency based on the neuroscience principle of ‘intentional binding’. This principle suggests that with greater agency, one perceives their action (i.e., secure grasp) is more coupled in time to a sensory consequence (i.e., glove feedback). Our glove is user-ready, and now has compatibility with customized VR applications to provide enhanced sensory feedback through engaging and customized visual and sound alerts. We hypothesize that enhanced feedback in VR will produce even greater improvements in grasp performance than onboard feedback alone. In Aim 2, we investigate how Veterans with SCI may learn greater arm muscle control during virtual reaching. We have developed a “sensory” brace that provides isometric resistance to one arm to elicit electromyography (EMG) patterns that can drive a virtual arm. The person receives visual feedback from VR and muscle tendon haptic feedback from the brace during training. Tendon stimulation can elicit movement sensations that modulate muscle activation patterns. The VR feedback will provide conscious movement training cues while vibration feedback will subconsciously elicit more distinct EMG patterns based on cluster analysis. We hypothesize that the promotion of distinct EMG patterns, achieved by maximizing inter-cluster distances, will improve performance of a reach-to-touch task. Performance of both the grasp and reach task in each Aim is assessed according to metrics that describe the timing, efficiency, and accuracy of movement. For a future MERIT proposal, we intend to integrate these platforms to train better operation of powered assistive devices, including a hybrid (motor power and functional electrical stimulation of muscle) exoskeleton of the hand. Importantly, the concept of strengthening cognitive agency and learning of movement using wearable technology, multi-sensory feedback, and virtual reality during physical training will be applicable to all forms of neuromuscular impairment, including stroke and traumatic brain injury in addition to SCI. Our team is ideally positioned to take the next steps in developing, translating, and applying this technological approach, which matches the Rehabilitation Research and Development Service’s goals.	Cognitive-based Rehabilitation Platform of Hand Grasp after Spinal Cord Injury using Virtual Reality and Instrumented Wearables	Rehabilitation of functional movements after spinal cord injury (SCI) requires commitment and engagement to the processes of physical therapy. Outcomes may be improved by techniques that strengthen cognitive connections between users and physical therapy exercises. We will investigate combinations of virtual reality and innovative wearable technology to accelerate rehabilitation of hand grasp and reach. These devices use multi-sensory feedback to enhance the sense of agency, or feelings of control, and better train movements during physical rehabilitation exercises. We will measure the effect of these devices on improving the speed, efficiency, and accuracy of performed movements in Veterans with SCI.	VA	Research Centers	Cognitive-based Rehabilitation Platform of Hand Grasp after Spinal Cord Injury using Virtual Reality and Instrumented Wearables	JAMES J PETERS VA MEDICAL CENTER	BRONX	UNITED STATES	NY	Independent Hospitals	104683904	RX	Rehabilitation Research and Development SPiRE Program[RRDS]	SCI Motor/Sensory Function	Upper Limb/Forelimb	Assistive Tools		Clinical (Phase 0 or EFS)
5I21RX003582-03	3582	16633	10733413	2023	5	I21	HAREL, NOAM Y.	Not Applicable	13	2020-12-01 12:12:00	2023-11-30 12:11:00	RX-20-009	Acceleration;Achievement;Activities of Daily Living;Auditory;Award;Binding;Cervical;Cervical spinal cord injury;Chronic;Cluster Analysis;Cognition;Cognitive;Conscious;Coupled;Cues;Custom;Devices;Elbow;Electromyography;Environment;Esthesia;Feedback;Feeling;Future;Goals;Hand;Hybrids;Impairment;Isometric Exercise;Learning;Learning Skill;Length;Link;Machine Learning;Measures;Modality;Motivation;Motor;Movement;Muscle;Nervous System Trauma;Neurosciences;Outcome;Paralysed;Participant;Pathway interactions;Pattern;Perception;Performance;Persons;Physical Rehabilitation;Physical therapy;Physical therapy exercises;Positioning Attribute;Process;Quality of life;Real-Time Systems;Rehabilitation device;Rehabilitation therapy;Research;Resistance;Secure;Self-Help Devices;Sensory;Services;Shapes;Shoulder;Speed;Spinal cord injury;Stroke;Subconscious;Tactile;Techniques;Technology;Tendon structure;Testing;Therapeutic;Time;Touch sensation;Training;Translating;Traumatic Brain Injury;Upper arm;Variant;Veterans;Visual;Work;algorithm training;arm;cognitive enhancement;cohort;computerized;efficacy testing;exercise rehabilitation;exoskeleton;functional electrical stimulation;functional outcomes;functional restoration;grasp;hand dysfunction;hand grasp;hand rehabilitation;haptic feedback;haptics;improved;innovation;instrument;invention;machine learning algorithm;motor learning;multisensory;neuromuscular;novel;operation;physical process;powered exoskeleton;powered prosthesis;rehabilitation research;research and development;sensor;sensory feedback;sound;synergism;technology platform;time interval;vibration;virtual;virtual reality;virtual reality environment;visual feedback;wearable device	PROJECT SUMMARY Spinal cord injury (SCI) at the cervical level impairs hand function and the ability to engage the environment. As a result, the ability to perform activities of daily living can be severely compromised, directly leading to reduced quality of life. Physical therapy is still the primary pathway to restore functional abilities after SCI. The physical rehabilitation process requires commitment by the participant to achieve meaningful gains in function. Rehabilitation approaches that are cognitively engaging can facilitate greater commitment to practice and improved movement learning. We propose to develop innovative platforms that utilize virtual reality (VR) and instrumented wearables that enhance cognitive factors during motor learning of hand grasp and reach after SCI. These factors include greater sense of agency, or perception of control, and multi-sensory feedback. Sense of agency is implicated with greater movement control, and various sensory feedback modalities (visual, audio, and haptic) are proven effective in movement training. However, these factors are not well considered in traditional physical therapy approaches. We have developed two novel cognitive-based platforms for rehabilitating grasp and reach function. We propose to test each platform in Veterans with chronic SCI at the cervical level. In Aim 1, we will investigate how our first platform, the “cognition” glove, may improve functional grasp. This glove includes force and flex sensors that provide inputs to a machine learning algorithm trained to predict when secure grasp is achieved. The glove alerts the user of secure grasp through onboard sensory modules providing visual (LED), audio (beeper), and tactile (vibrator) feedback. During training, feedback is provided at gradually shorter time-intervals to progressively induce agency based on the neuroscience principle of ‘intentional binding’. This principle suggests that with greater agency, one perceives their action (i.e., secure grasp) is more coupled in time to a sensory consequence (i.e., glove feedback). Our glove is user-ready, and now has compatibility with customized VR applications to provide enhanced sensory feedback through engaging and customized visual and sound alerts. We hypothesize that enhanced feedback in VR will produce even greater improvements in grasp performance than onboard feedback alone. In Aim 2, we investigate how Veterans with SCI may learn greater arm muscle control during virtual reaching. We have developed a “sensory” brace that provides isometric resistance to one arm to elicit electromyography (EMG) patterns that can drive a virtual arm. The person receives visual feedback from VR and muscle tendon haptic feedback from the brace during training. Tendon stimulation can elicit movement sensations that modulate muscle activation patterns. The VR feedback will provide conscious movement training cues while vibration feedback will subconsciously elicit more distinct EMG patterns based on cluster analysis. We hypothesize that the promotion of distinct EMG patterns, achieved by maximizing inter-cluster distances, will improve performance of a reach-to-touch task. Performance of both the grasp and reach task in each Aim is assessed according to metrics that describe the timing, efficiency, and accuracy of movement. For a future MERIT proposal, we intend to integrate these platforms to train better operation of powered assistive devices, including a hybrid (motor power and functional electrical stimulation of muscle) exoskeleton of the hand. Importantly, the concept of strengthening cognitive agency and learning of movement using wearable technology, multi-sensory feedback, and virtual reality during physical training will be applicable to all forms of neuromuscular impairment, including stroke and traumatic brain injury in addition to SCI. Our team is ideally positioned to take the next steps in developing, translating, and applying this technological approach, which matches the Rehabilitation Research and Development Service’s goals.	Cognitive-based Rehabilitation Platform of Hand Grasp after Spinal Cord Injury using Virtual Reality and Instrumented Wearables	Rehabilitation of functional movements after spinal cord injury (SCI) requires commitment and engagement to the processes of physical therapy. Outcomes may be improved by techniques that strengthen cognitive connections between users and physical therapy exercises. We will investigate combinations of virtual reality and innovative wearable technology to accelerate rehabilitation of hand grasp and reach. These devices use multi-sensory feedback to enhance the sense of agency, or feelings of control, and better train movements during physical rehabilitation exercises. We will measure the effect of these devices on improving the speed, efficiency, and accuracy of performed movements in Veterans with SCI.	VA	Research Centers	Cognitive-based Rehabilitation Platform of Hand Grasp after Spinal Cord Injury using Virtual Reality and Instrumented Wearables	JAMES J PETERS VA MEDICAL CENTER	BRONX	UNITED STATES	NY	Independent Hospitals	104683904	RX	Rehabilitation Research and Development SPiRE Program[RRDS]	SCI Motor/Sensory Function	Upper Limb/Forelimb	Assistive Tools		Clinical (Phase 0 or EFS)
5I21RX003582-03	3582	0	10733413	2024	5	I21	HAREL, NOAM Y.	Not Applicable	13	2020-12-01 12:12:00	2023-11-30 12:11:00	RX-20-009	Acceleration;Achievement;Activities of Daily Living;Auditory;Award;Binding;Cervical;Cervical spinal cord injury;Chronic;Cluster Analysis;Cognition;Cognitive;Conscious;Coupled;Cues;Custom;Devices;Elbow;Electromyography;Environment;Esthesia;Feedback;Feeling;Future;Goals;Hand;Hybrids;Impairment;Isometric Exercise;Learning;Learning Skill;Length;Link;Machine Learning;Measures;Modality;Motivation;Motor;Movement;Muscle;Nervous System Trauma;Neurosciences;Outcome;Paralysed;Participant;Pathway interactions;Pattern;Perception;Performance;Persons;Physical Rehabilitation;Physical therapy;Physical therapy exercises;Positioning Attribute;Process;Quality of life;Real-Time Systems;Rehabilitation device;Rehabilitation therapy;Research;Resistance;Secure;Self-Help Devices;Sensory;Services;Shapes;Shoulder;Speed;Spinal cord injury;Stroke;Subconscious;Tactile;Techniques;Technology;Tendon structure;Testing;Therapeutic;Time;Touch sensation;Training;Translating;Traumatic Brain Injury;Upper arm;Variant;Veterans;Visual;Work;algorithm training;arm;cognitive enhancement;cohort;computerized;efficacy testing;exercise rehabilitation;exoskeleton;functional electrical stimulation;functional outcomes;functional restoration;grasp;hand dysfunction;hand grasp;hand rehabilitation;haptic feedback;haptics;improved;innovation;instrument;invention;machine learning algorithm;motor learning;multisensory;neuromuscular;novel;operation;physical process;powered exoskeleton;powered prosthesis;rehabilitation research;research and development;sensor;sensory feedback;sound;synergism;technology platform;time interval;vibration;virtual;virtual reality;virtual reality environment;visual feedback;wearable device	PROJECT SUMMARY Spinal cord injury (SCI) at the cervical level impairs hand function and the ability to engage the environment. As a result, the ability to perform activities of daily living can be severely compromised, directly leading to reduced quality of life. Physical therapy is still the primary pathway to restore functional abilities after SCI. The physical rehabilitation process requires commitment by the participant to achieve meaningful gains in function. Rehabilitation approaches that are cognitively engaging can facilitate greater commitment to practice and improved movement learning. We propose to develop innovative platforms that utilize virtual reality (VR) and instrumented wearables that enhance cognitive factors during motor learning of hand grasp and reach after SCI. These factors include greater sense of agency, or perception of control, and multi-sensory feedback. Sense of agency is implicated with greater movement control, and various sensory feedback modalities (visual, audio, and haptic) are proven effective in movement training. However, these factors are not well considered in traditional physical therapy approaches. We have developed two novel cognitive-based platforms for rehabilitating grasp and reach function. We propose to test each platform in Veterans with chronic SCI at the cervical level. In Aim 1, we will investigate how our first platform, the “cognition” glove, may improve functional grasp. This glove includes force and flex sensors that provide inputs to a machine learning algorithm trained to predict when secure grasp is achieved. The glove alerts the user of secure grasp through onboard sensory modules providing visual (LED), audio (beeper), and tactile (vibrator) feedback. During training, feedback is provided at gradually shorter time-intervals to progressively induce agency based on the neuroscience principle of ‘intentional binding’. This principle suggests that with greater agency, one perceives their action (i.e., secure grasp) is more coupled in time to a sensory consequence (i.e., glove feedback). Our glove is user-ready, and now has compatibility with customized VR applications to provide enhanced sensory feedback through engaging and customized visual and sound alerts. We hypothesize that enhanced feedback in VR will produce even greater improvements in grasp performance than onboard feedback alone. In Aim 2, we investigate how Veterans with SCI may learn greater arm muscle control during virtual reaching. We have developed a “sensory” brace that provides isometric resistance to one arm to elicit electromyography (EMG) patterns that can drive a virtual arm. The person receives visual feedback from VR and muscle tendon haptic feedback from the brace during training. Tendon stimulation can elicit movement sensations that modulate muscle activation patterns. The VR feedback will provide conscious movement training cues while vibration feedback will subconsciously elicit more distinct EMG patterns based on cluster analysis. We hypothesize that the promotion of distinct EMG patterns, achieved by maximizing inter-cluster distances, will improve performance of a reach-to-touch task. Performance of both the grasp and reach task in each Aim is assessed according to metrics that describe the timing, efficiency, and accuracy of movement. For a future MERIT proposal, we intend to integrate these platforms to train better operation of powered assistive devices, including a hybrid (motor power and functional electrical stimulation of muscle) exoskeleton of the hand. Importantly, the concept of strengthening cognitive agency and learning of movement using wearable technology, multi-sensory feedback, and virtual reality during physical training will be applicable to all forms of neuromuscular impairment, including stroke and traumatic brain injury in addition to SCI. Our team is ideally positioned to take the next steps in developing, translating, and applying this technological approach, which matches the Rehabilitation Research and Development Service’s goals.	Cognitive-based Rehabilitation Platform of Hand Grasp after Spinal Cord Injury using Virtual Reality and Instrumented Wearables	Rehabilitation of functional movements after spinal cord injury (SCI) requires commitment and engagement to the processes of physical therapy. Outcomes may be improved by techniques that strengthen cognitive connections between users and physical therapy exercises. We will investigate combinations of virtual reality and innovative wearable technology to accelerate rehabilitation of hand grasp and reach. These devices use multi-sensory feedback to enhance the sense of agency, or feelings of control, and better train movements during physical rehabilitation exercises. We will measure the effect of these devices on improving the speed, efficiency, and accuracy of performed movements in Veterans with SCI.	VA	Research Centers	Cognitive-based Rehabilitation Platform of Hand Grasp after Spinal Cord Injury using Virtual Reality and Instrumented Wearables	JAMES J PETERS VA MEDICAL CENTER	BRONX	UNITED STATES	NY	Independent Hospitals	104683904	RX	Rehabilitation Research and Development SPiRE Program[RRDS]	SCI Motor/Sensory Function	Upper Limb/Forelimb	Assistive Tools		Clinical (Phase 0 or EFS)
5I21RX003585-02	3585	114970	10404588	2022	5	I21	KELLOGG, DEAN L	Not Applicable	20	2021-10-01 12:10:00	2023-09-30 12:09:00	RX-20-009	Acute;Address;Adrenal Glands;Adrenergic alpha-Antagonists;Agonist;Antihypertensive Agents;Attenuated;Autonomic Dysreflexia;Baroreflex;Bladder;Blood Pressure;Blood Pressure Monitors;Blood Vessels;Blood flow;Cardiovascular Diseases;Cardiovascular system;Catecholamines;Cause of Death;Cervical;Chest;Clinical Trials;Clonidine;Cutaneous;Data;Development;Dose;Epinephrine;Forearm;Functional disorder;Future;Goals;Guide prevention;Hypersensitivity;Hypotension;Immune System Diseases;Immunity;Impairment;Incidence;Infection;Injury;Intervention;Intracranial Hemorrhages;Iontophoresis;Laser-Doppler Flowmetry;Lead;Lesion;Life;Measures;Methods;Modeling;Monitor;Morbidity - disease rate;Myocardial Infarction;Nerve;Neurons;Nifedipine;Nitroglycerin;Norepinephrine;Pathology;Percussion;Peripheral;Persons;Pharmacological Treatment;Pharmacology;Phentolamine;Phenylephrine;Prevention;Preventive treatment;Prophylactic treatment;Recurrence;Role;Seizures;Site;Skin;Spinal;Spinal cord injury;Stimulus;Structure;Synapses;Synaptic Receptors;Techniques;Testing;Therapeutic Intervention;Vascular resistance;Vasoconstrictor Agents;Vasomotor;alpha 2 agonist;alpha-adrenergic receptor;arteriole;blood pressure regulation;clinical care;comparative;design;fighting;immune function;mortality;mortality risk;neuropeptide Y;noradrenergic;novel;presynaptic;prevent;preventive intervention;receptor;relating to nervous system;response;reuptake;side effect;targeted treatment;theories;uptake;vasoconstriction	Autonomic dysreflexia (AD) is a potentially life-threatening consequence of cervical and high thoracic (above T6) spinal cord injury (SCI) characterized by abruptly high elevations in blood pressure in response to noxious stimuli below the injury level. 1,2 In addition to the potential morbidity caused by acute rise in blood pressure, recurrent AD over a longer period has been associated with changes in vascular structure that lead to CVD 3,4and impaired immune function, 5 which are both leading causes of mortality in persons with SCI. 6 While peripheral arteriolar vasoconstriction (VC) is documented to be pronounced during AD,7,8 The pathophysiological mechanisms of this VC are not well defined. A few proposed mechanisms include: 1) increase in neuronal release of norepinephrine (NE) and co-transmitters (CT); 2) post-junctional alpha-receptor hypersensitivity; 3) impaired reuptake of NE and/or 4) increases in circulating catecholamines (Epinephrine > NE) from adrenal stimulation.2,9 None of these mechanisms has been fully proven or is widely accepted. Furthermore, there are no known effective preventative or targeted treatment of the underlying pathophysiology of the AD, as the mechanisms are unknown. Current clinical care of AD with pharmacologic therapies is not without potential for significant side effects. Pharmacologic treatment includes short acting anti- hypertensives (e.g.; nitroglycerin and nifedipine), which can cause systemic hypotension. There is no known treatment targeting the underlying arteriolar vasoconstriction mechanisms of AD since they are unknown. Elucidating the underlying pathophysiology will facilitate the development of targeted treatment(s) to attenuate AD without significant adverse side effects. Our proposal aims to take the next step in elucidating the underlying pathophysiology of VC during AD. We aim to test one of the proposed mechanisms using a novel non-invasive technique never before used in studies testing VC pathology during AD. Specifically we will test following hypotheses: 1) Blockade of pre-synaptic neural release of NE and CT will abolish cutaneous VC during AD and 2) blockade of post synaptic alpha adrenergic receptors will decrease but not fully abolish VC during AD. Arterioles of the skin are easily accessible to test these hypotheses. We will use a novel and non- invasive technique of local iontophoretic delivery of pharmacologic agents combined with skin blood flow monitoring by laser Doppler flowmetry (LDF) and mean blood pressure (MAP) monitoring to define the underlying pathophysiology.10 Specific AIM 1 will compare the impact of a sympathetic neuronal blocking agent (bretylium = BT; blocks release of NE and co-transmitters from sympathetic noradrenergic nerves)) on cutaneous vascular conductance (CVC=LDF/MAP) during an AD episode at BT treated and control (CON) sites on a forearm and posterior calf. CVC will be compared at baseline = BL at normotension then every 20 seconds during AD stimulated by bladder percussion. If the increased arteriolar vasoconstriction is due to increased neuronal release of NE and CT then the sites treated with BT will demonstrate comparatively less vasoconstriction. Specific AIM 2 will evaluate the impact of non-selective alpha-adrenergic receptor blockade (phentolamine – PT) on CVC during AD. Before using PT during AD, the optimal PT dose to block alpha receptors will be determined by utilizing alpha 1 and 2 agonists with PT. After the PT dose required for total alpha –adrenergic blockade is determined, similar to AIM 1, CVC will be measured at PT treated and adjacent untreated CON sites. If the increased arteriolar vasoconstriction is due to NE release, then the CVC changes of PT and CON sites will differ. Ultimately, elucidating this information will 1) guide treatment, and potentially prophylaxis, to better target the underlying pathophysiology of VC during AD, with less systemic side effects and 2) help prevent the vascular adaptations with potential to contribute to CVD and impaired immunity associated with recurrent AD that both may increase mortality.	Elucidating sympathetic vasoconstrictor mechanisms of autonomic dysreflexia in persons with spinal cord injury	Autonomic dysreflexia (AD) occurs in persons with spinal cord injury when an unpleasant stimulus causes a sudden rise in blood pressure to potentially life threatening levels. Not only can the sudden rise be life- threatening, but recurrent AD has been associated with changes in blood vessel structure that can lead to cardiovascular disease and impaired ability to fight infections, which can both increase risk of death in the long term. The underlying cause of the rise in blood pressure is not fully understood, so determining optimal prevention and treatment methods is problematic. This project will test two potential mechanisms of this blood pressure rise in the skin of persons with spinal cord injury during AD to guide prevention and treatment of this life threatening condition.	VA	Research Centers	Elucidating sympathetic vasoconstrictor mechanisms of autonomic dysreflexia in persons with spinal cord injury	SOUTH TEXAS VETERANS HEALTH CARE SYSTEM	SAN ANTONIO	UNITED STATES	TX	Independent Hospitals	782294404	RX	Rehabilitation Research and Development SPiRE Program[RRDS]	SCI Secondary Health Conditions	AD/Autonomic Function	Drug Interventions		Unable to Classify
5I21RX003585-02	3585	112729	10404588	2023	5	I21	KELLOGG, DEAN L	Not Applicable	20	2021-10-01 12:10:00	2023-09-30 12:09:00	RX-20-009	Acute;Address;Adrenal Glands;Adrenergic alpha-Antagonists;Agonist;Antihypertensive Agents;Attenuated;Autonomic Dysreflexia;Baroreflex;Bladder;Blood Pressure;Blood Pressure Monitors;Blood Vessels;Blood flow;Cardiovascular Diseases;Cardiovascular system;Catecholamines;Cause of Death;Cervical;Chest;Clinical Trials;Clonidine;Cutaneous;Data;Development;Dose;Epinephrine;Forearm;Functional disorder;Future;Goals;Guide prevention;Hypersensitivity;Hypotension;Immune System Diseases;Immunity;Impairment;Incidence;Infection;Injury;Intervention;Intracranial Hemorrhages;Iontophoresis;Laser-Doppler Flowmetry;Lead;Lesion;Life;Measures;Methods;Modeling;Monitor;Morbidity - disease rate;Myocardial Infarction;Nerve;Neurons;Nifedipine;Nitroglycerin;Norepinephrine;Pathology;Percussion;Peripheral;Persons;Pharmacological Treatment;Pharmacology;Phentolamine;Phenylephrine;Prevention;Preventive treatment;Prophylactic treatment;Recurrence;Role;Seizures;Site;Skin;Spinal;Spinal cord injury;Stimulus;Structure;Synapses;Synaptic Receptors;Techniques;Testing;Therapeutic Intervention;Vascular resistance;Vasoconstrictor Agents;Vasomotor;alpha 2 agonist;alpha-adrenergic receptor;arteriole;blood pressure regulation;clinical care;comparative;design;fighting;immune function;mortality;mortality risk;neuropeptide Y;noradrenergic;novel;presynaptic;prevent;preventive intervention;receptor;relating to nervous system;response;reuptake;side effect;targeted treatment;theories;uptake;vasoconstriction	Autonomic dysreflexia (AD) is a potentially life-threatening consequence of cervical and high thoracic (above T6) spinal cord injury (SCI) characterized by abruptly high elevations in blood pressure in response to noxious stimuli below the injury level. 1,2 In addition to the potential morbidity caused by acute rise in blood pressure, recurrent AD over a longer period has been associated with changes in vascular structure that lead to CVD 3,4and impaired immune function, 5 which are both leading causes of mortality in persons with SCI. 6 While peripheral arteriolar vasoconstriction (VC) is documented to be pronounced during AD,7,8 The pathophysiological mechanisms of this VC are not well defined. A few proposed mechanisms include: 1) increase in neuronal release of norepinephrine (NE) and co-transmitters (CT); 2) post-junctional alpha-receptor hypersensitivity; 3) impaired reuptake of NE and/or 4) increases in circulating catecholamines (Epinephrine > NE) from adrenal stimulation.2,9 None of these mechanisms has been fully proven or is widely accepted. Furthermore, there are no known effective preventative or targeted treatment of the underlying pathophysiology of the AD, as the mechanisms are unknown. Current clinical care of AD with pharmacologic therapies is not without potential for significant side effects. Pharmacologic treatment includes short acting anti- hypertensives (e.g.; nitroglycerin and nifedipine), which can cause systemic hypotension. There is no known treatment targeting the underlying arteriolar vasoconstriction mechanisms of AD since they are unknown. Elucidating the underlying pathophysiology will facilitate the development of targeted treatment(s) to attenuate AD without significant adverse side effects. Our proposal aims to take the next step in elucidating the underlying pathophysiology of VC during AD. We aim to test one of the proposed mechanisms using a novel non-invasive technique never before used in studies testing VC pathology during AD. Specifically we will test following hypotheses: 1) Blockade of pre-synaptic neural release of NE and CT will abolish cutaneous VC during AD and 2) blockade of post synaptic alpha adrenergic receptors will decrease but not fully abolish VC during AD. Arterioles of the skin are easily accessible to test these hypotheses. We will use a novel and non- invasive technique of local iontophoretic delivery of pharmacologic agents combined with skin blood flow monitoring by laser Doppler flowmetry (LDF) and mean blood pressure (MAP) monitoring to define the underlying pathophysiology.10 Specific AIM 1 will compare the impact of a sympathetic neuronal blocking agent (bretylium = BT; blocks release of NE and co-transmitters from sympathetic noradrenergic nerves)) on cutaneous vascular conductance (CVC=LDF/MAP) during an AD episode at BT treated and control (CON) sites on a forearm and posterior calf. CVC will be compared at baseline = BL at normotension then every 20 seconds during AD stimulated by bladder percussion. If the increased arteriolar vasoconstriction is due to increased neuronal release of NE and CT then the sites treated with BT will demonstrate comparatively less vasoconstriction. Specific AIM 2 will evaluate the impact of non-selective alpha-adrenergic receptor blockade (phentolamine – PT) on CVC during AD. Before using PT during AD, the optimal PT dose to block alpha receptors will be determined by utilizing alpha 1 and 2 agonists with PT. After the PT dose required for total alpha –adrenergic blockade is determined, similar to AIM 1, CVC will be measured at PT treated and adjacent untreated CON sites. If the increased arteriolar vasoconstriction is due to NE release, then the CVC changes of PT and CON sites will differ. Ultimately, elucidating this information will 1) guide treatment, and potentially prophylaxis, to better target the underlying pathophysiology of VC during AD, with less systemic side effects and 2) help prevent the vascular adaptations with potential to contribute to CVD and impaired immunity associated with recurrent AD that both may increase mortality.	Elucidating sympathetic vasoconstrictor mechanisms of autonomic dysreflexia in persons with spinal cord injury	Autonomic dysreflexia (AD) occurs in persons with spinal cord injury when an unpleasant stimulus causes a sudden rise in blood pressure to potentially life threatening levels. Not only can the sudden rise be life- threatening, but recurrent AD has been associated with changes in blood vessel structure that can lead to cardiovascular disease and impaired ability to fight infections, which can both increase risk of death in the long term. The underlying cause of the rise in blood pressure is not fully understood, so determining optimal prevention and treatment methods is problematic. This project will test two potential mechanisms of this blood pressure rise in the skin of persons with spinal cord injury during AD to guide prevention and treatment of this life threatening condition.	VA	Research Centers	Elucidating sympathetic vasoconstrictor mechanisms of autonomic dysreflexia in persons with spinal cord injury	SOUTH TEXAS VETERANS HEALTH CARE SYSTEM	SAN ANTONIO	UNITED STATES	TX	Independent Hospitals	782294404	RX	Rehabilitation Research and Development SPiRE Program[RRDS]	SCI Secondary Health Conditions	AD/Autonomic Function	Drug Interventions		Unable to Classify
5I21RX003598-02	3598	56222	10311117	2021	5	I21	SCHIEFER, MATTHEW ANTHONY	Not Applicable	3	2020-12-01 12:12:00	2022-11-30 12:11:00	RX-20-009	Abdomen;Acute;Address;Agreement;Alternative Therapies;Animals;Anxiety;Autonomic Dysreflexia;Bilateral;Blood;Blood Pressure;Blood Volume;Blood flow;Cardiac development;Cessation of life;Chemicals;Chest;Chronic;Clinical Trials;Custom;Dangerousness;Data;Dose;Drug usage;Electric Stimulation;Electrodes;Emergency Situation;Feasibility Studies;Frequencies;Future;Goals;Hand;Hyperreflexia;Hypertension;Hypotension;Impaired cognition;Impairment;Implant;Individual;Intervention;Lead;Left;Life;Maintenance;Measures;Mechanics;Medical Device;Mental Depression;Methodology;Modeling;Monitor;Multiple Sclerosis;Nerve;Nerve Block;Organ;Orthostatic Hypotension;Outcome;Output;Patients;Pelvis;Pharmaceutical Preparations;Pharmacological Treatment;Pilot Projects;Planning Techniques;Population;Preventive Medicine;Publications;Quality of life;Regimen;Research;Risk;Rodent;Seminal;Spinal;Spinal cord injury;Splanchnic Nerves;Stimulus;Stroke;System;Technology;Testing;Therapeutic Effect;Time;Translating;Translations;Traumatic Brain Injury;Traumatic CNS injury;Vasodilation;Veterans;Veterans Health Administration;blood pressure control;blood pressure elevation;blood pressure regulation;cardiac pacing;clinical practice;cognitive function;comorbidity;design;dosage;experience;experimental study;first-in-human;forgetting;hypoperfusion;innovation;military veteran;neurovascular;novel;preclinical trial;prevent;programs;response;side effect;stroke risk;success;vasoconstriction	Rationale: Approximately 42,000 Veterans have a spinal cord injury (SCI). For the 65% of these individuals with an SCI above thoracic (T) spinal level 6, both hypo- and hypertension are common comorbidities. SCI above T6 increases the risk for autonomic dysreflexia (AD) because the central descending control over the greater splanchnic nerves (GSNs) is lost, and with it the ability to control the abdominal splanchnic vasculature. Uncontrolled hyperreflexia in the GSNs can evolve to AD-induced hypertension, which is a significant risk in this population and increases the risk of stroke by up to 400%. Conversely, insufficient splanchnic tone leads to hypotension and 57% of this population experience orthostatic hypotension (OH). OH is associated with up to a 65% reduction in cognitive function. An implantable system that delivers the appropriate electrical stimulation or block to the splanchnic nerves could treat both conditions. Objective: The greater splanchnic nerves are primary targets for restoring healthy arterial blood pressure (BPart). Modulating activity in these nerves may provide a novel, immediate, and acute means to prevent both hypotension (Aim 1) and hypertension (Aim 2). Our long-term goal is to develop a closed-loop, implantable system that maintains BPart within a healthy range in individuals with SCI in which central control over the abdominal vasculature has been compromised. To advance this goal, we require a clearer understanding of splanchnic nerve control of the abdominal vasculature following loss of central control due to SCI. Research Plan and Methodology: We will conduct pre-clinical trials in an established rodent T3 spinal transection model that displays impaired regulation of BPart. In both aims, arterial blood pressure and abdominal blood flow (BFabd) will be monitored. During Aim 1, splanchnic nerve stimulation (SpNS) will be applied whereas during Aim 2, splanchnic nerve block (SpNB) will be applied. The effect of SpNS and SpNB on BPart and BFabd over a broad range of frequencies will be determined. A dosage-response curve will be developed that expresses the changes in BPart and BFabd as a function of SpNS and SpNB frequencies following SCI. This will be performed for both unilateral and bilateral SpNS and SpNB. The relative contribution of each nerve to overall changes in BPart and BFabd will be determined. Expected Outcomes: This proof-of-concept study is an important first step in developing a new intervention and preparing for the technical and regulatory activities necessary to move it into first-in-human trials and ultimately pivotal clinical trials. This study will generate sufficient data to create a Merit Review that will develop the real- time, closed-loop, and fully implantable system for controlling BPart during transient but large changes in BPart in animals with a chronic SCI, including older animals that capture the full Veteran population. It is our long-term goal to translate this system to Veterans who have sustained an SCI and experience recurring and severe hypotension and/or hypertension. We anticipate that this SPiRE will generate one publication. Benefits to Veterans: Several thousand Veterans have an SCI above T6 and experience hypo- and/or hypertension. Severe, acute hypo- or hypertension can be life-threatening without proper and immediate treatment. This proof-of-concept study is an important first step in developing a new intervention and preparing for the technical and regulatory activities necessary to move it into first-in-human trials and ultimately pivotal clinical trials. Success will mean that patients have an alternative therapy that may obviate the need for a chronic drug regimen.	Toward Closed-Loop Control of Homeostatic Blood Pressure Following Spinal Cord Injury	Many individuals with a spinal cord injury are unable to appropriately regulate their blood pressure. They may experience severe and sudden hypotension and/or hypertension. Both scenarios can be life-threating and the constant anxiety about their onset can decrease quality of life. Although drugs can treat these conditions, they carry several undesirable side-effects. The greater splanchnic nerves, which the body can lose command over following a spinal cord injury, control the amount of blood that flows into the abdomen. Electrical nerve stimulation or electrical nerve block provides a means to regain control of these nerves and the ability to counteract transient and dangerous swings in blood pressure. This research aims to determine the relationship between arterial blood pressure, abdominal blood flow, and the stimulus or blocking frequency that is applied to the greater splanchnic nerves. Our long-term goal is to develop a fully implanted system that can electrically stimulate or block the nerve on an as-needed basis to keep blood pressure within a healthy range.	VA	Research Centers	Toward Closed-Loop Control of Homeostatic Blood Pressure Following Spinal Cord Injury	VETERANS HEALTH ADMINISTRATION	GAINESVILLE	UNITED STATES	FL	Independent Hospitals	326081135	RX	Rehabilitation Research and Development SPiRE Program[RRDS]	SCI Secondary Health Conditions	Cardiovascular Function	Invasive Device		Preclinical
5I21RX003598-02	3598	137139	10311117	2022	5	I21	SCHIEFER, MATTHEW ANTHONY	Not Applicable	3	2020-12-01 12:12:00	2022-11-30 12:11:00	RX-20-009	Abdomen;Acute;Address;Agreement;Alternative Therapies;Animals;Anxiety;Autonomic Dysreflexia;Bilateral;Blood;Blood Pressure;Blood Volume;Blood flow;Cardiac development;Cessation of life;Chemicals;Chest;Chronic;Clinical Trials;Custom;Dangerousness;Data;Dose;Drug usage;Electric Stimulation;Electrodes;Emergency Situation;Feasibility Studies;Frequencies;Future;Goals;Hand;Hyperreflexia;Hypertension;Hypotension;Impaired cognition;Impairment;Implant;Individual;Intervention;Lead;Left;Life;Maintenance;Measures;Mechanics;Medical Device;Mental Depression;Methodology;Modeling;Monitor;Multiple Sclerosis;Nerve;Nerve Block;Organ;Orthostatic Hypotension;Outcome;Output;Patients;Pelvis;Pharmaceutical Preparations;Pharmacological Treatment;Pilot Projects;Planning Techniques;Population;Preventive Medicine;Publications;Quality of life;Regimen;Research;Risk;Rodent;Seminal;Spinal;Spinal cord injury;Splanchnic Nerves;Stimulus;Stroke;System;Technology;Testing;Therapeutic Effect;Time;Translating;Translations;Traumatic Brain Injury;Traumatic CNS injury;Vasodilation;Veterans;Veterans Health Administration;blood pressure control;blood pressure elevation;blood pressure regulation;cardiac pacing;clinical practice;cognitive function;comorbidity;design;dosage;experience;experimental study;first-in-human;forgetting;hypoperfusion;innovation;military veteran;neurovascular;novel;preclinical trial;prevent;programs;response;side effect;stroke risk;success;vasoconstriction	Rationale: Approximately 42,000 Veterans have a spinal cord injury (SCI). For the 65% of these individuals with an SCI above thoracic (T) spinal level 6, both hypo- and hypertension are common comorbidities. SCI above T6 increases the risk for autonomic dysreflexia (AD) because the central descending control over the greater splanchnic nerves (GSNs) is lost, and with it the ability to control the abdominal splanchnic vasculature. Uncontrolled hyperreflexia in the GSNs can evolve to AD-induced hypertension, which is a significant risk in this population and increases the risk of stroke by up to 400%. Conversely, insufficient splanchnic tone leads to hypotension and 57% of this population experience orthostatic hypotension (OH). OH is associated with up to a 65% reduction in cognitive function. An implantable system that delivers the appropriate electrical stimulation or block to the splanchnic nerves could treat both conditions. Objective: The greater splanchnic nerves are primary targets for restoring healthy arterial blood pressure (BPart). Modulating activity in these nerves may provide a novel, immediate, and acute means to prevent both hypotension (Aim 1) and hypertension (Aim 2). Our long-term goal is to develop a closed-loop, implantable system that maintains BPart within a healthy range in individuals with SCI in which central control over the abdominal vasculature has been compromised. To advance this goal, we require a clearer understanding of splanchnic nerve control of the abdominal vasculature following loss of central control due to SCI. Research Plan and Methodology: We will conduct pre-clinical trials in an established rodent T3 spinal transection model that displays impaired regulation of BPart. In both aims, arterial blood pressure and abdominal blood flow (BFabd) will be monitored. During Aim 1, splanchnic nerve stimulation (SpNS) will be applied whereas during Aim 2, splanchnic nerve block (SpNB) will be applied. The effect of SpNS and SpNB on BPart and BFabd over a broad range of frequencies will be determined. A dosage-response curve will be developed that expresses the changes in BPart and BFabd as a function of SpNS and SpNB frequencies following SCI. This will be performed for both unilateral and bilateral SpNS and SpNB. The relative contribution of each nerve to overall changes in BPart and BFabd will be determined. Expected Outcomes: This proof-of-concept study is an important first step in developing a new intervention and preparing for the technical and regulatory activities necessary to move it into first-in-human trials and ultimately pivotal clinical trials. This study will generate sufficient data to create a Merit Review that will develop the real- time, closed-loop, and fully implantable system for controlling BPart during transient but large changes in BPart in animals with a chronic SCI, including older animals that capture the full Veteran population. It is our long-term goal to translate this system to Veterans who have sustained an SCI and experience recurring and severe hypotension and/or hypertension. We anticipate that this SPiRE will generate one publication. Benefits to Veterans: Several thousand Veterans have an SCI above T6 and experience hypo- and/or hypertension. Severe, acute hypo- or hypertension can be life-threatening without proper and immediate treatment. This proof-of-concept study is an important first step in developing a new intervention and preparing for the technical and regulatory activities necessary to move it into first-in-human trials and ultimately pivotal clinical trials. Success will mean that patients have an alternative therapy that may obviate the need for a chronic drug regimen.	Toward Closed-Loop Control of Homeostatic Blood Pressure Following Spinal Cord Injury	Many individuals with a spinal cord injury are unable to appropriately regulate their blood pressure. They may experience severe and sudden hypotension and/or hypertension. Both scenarios can be life-threating and the constant anxiety about their onset can decrease quality of life. Although drugs can treat these conditions, they carry several undesirable side-effects. The greater splanchnic nerves, which the body can lose command over following a spinal cord injury, control the amount of blood that flows into the abdomen. Electrical nerve stimulation or electrical nerve block provides a means to regain control of these nerves and the ability to counteract transient and dangerous swings in blood pressure. This research aims to determine the relationship between arterial blood pressure, abdominal blood flow, and the stimulus or blocking frequency that is applied to the greater splanchnic nerves. Our long-term goal is to develop a fully implanted system that can electrically stimulate or block the nerve on an as-needed basis to keep blood pressure within a healthy range.	VA	Research Centers	Toward Closed-Loop Control of Homeostatic Blood Pressure Following Spinal Cord Injury	VETERANS HEALTH ADMINISTRATION	GAINESVILLE	UNITED STATES	FL	Independent Hospitals	326081135	RX	Rehabilitation Research and Development SPiRE Program[RRDS]	SCI Secondary Health Conditions	Cardiovascular Function	Invasive Device		Preclinical
5I21RX003598-02	3598	5231	10311117	2023	5	I21	SCHIEFER, MATTHEW ANTHONY	Not Applicable	3	2020-12-01 12:12:00	2022-11-30 12:11:00	RX-20-009	Abdomen;Acute;Address;Agreement;Alternative Therapies;Animals;Anxiety;Autonomic Dysreflexia;Bilateral;Blood;Blood Pressure;Blood Volume;Blood flow;Cardiac development;Cessation of life;Chemicals;Chest;Chronic;Clinical Trials;Custom;Dangerousness;Data;Dose;Drug usage;Electric Stimulation;Electrodes;Emergency Situation;Feasibility Studies;Frequencies;Future;Goals;Hand;Hyperreflexia;Hypertension;Hypotension;Impaired cognition;Impairment;Implant;Individual;Intervention;Lead;Left;Life;Maintenance;Measures;Mechanics;Medical Device;Mental Depression;Methodology;Modeling;Monitor;Multiple Sclerosis;Nerve;Nerve Block;Organ;Orthostatic Hypotension;Outcome;Output;Patients;Pelvis;Pharmaceutical Preparations;Pharmacological Treatment;Pilot Projects;Planning Techniques;Population;Preventive Medicine;Publications;Quality of life;Regimen;Research;Risk;Rodent;Seminal;Spinal;Spinal cord injury;Splanchnic Nerves;Stimulus;Stroke;System;Technology;Testing;Therapeutic Effect;Time;Translating;Translations;Traumatic Brain Injury;Traumatic CNS injury;Vasodilation;Veterans;Veterans Health Administration;blood pressure control;blood pressure elevation;blood pressure regulation;cardiac pacing;clinical practice;cognitive function;comorbidity;design;dosage;experience;experimental study;first-in-human;forgetting;hypoperfusion;innovation;military veteran;neurovascular;novel;preclinical trial;prevent;programs;response;side effect;stroke risk;success;vasoconstriction	Rationale: Approximately 42,000 Veterans have a spinal cord injury (SCI). For the 65% of these individuals with an SCI above thoracic (T) spinal level 6, both hypo- and hypertension are common comorbidities. SCI above T6 increases the risk for autonomic dysreflexia (AD) because the central descending control over the greater splanchnic nerves (GSNs) is lost, and with it the ability to control the abdominal splanchnic vasculature. Uncontrolled hyperreflexia in the GSNs can evolve to AD-induced hypertension, which is a significant risk in this population and increases the risk of stroke by up to 400%. Conversely, insufficient splanchnic tone leads to hypotension and 57% of this population experience orthostatic hypotension (OH). OH is associated with up to a 65% reduction in cognitive function. An implantable system that delivers the appropriate electrical stimulation or block to the splanchnic nerves could treat both conditions. Objective: The greater splanchnic nerves are primary targets for restoring healthy arterial blood pressure (BPart). Modulating activity in these nerves may provide a novel, immediate, and acute means to prevent both hypotension (Aim 1) and hypertension (Aim 2). Our long-term goal is to develop a closed-loop, implantable system that maintains BPart within a healthy range in individuals with SCI in which central control over the abdominal vasculature has been compromised. To advance this goal, we require a clearer understanding of splanchnic nerve control of the abdominal vasculature following loss of central control due to SCI. Research Plan and Methodology: We will conduct pre-clinical trials in an established rodent T3 spinal transection model that displays impaired regulation of BPart. In both aims, arterial blood pressure and abdominal blood flow (BFabd) will be monitored. During Aim 1, splanchnic nerve stimulation (SpNS) will be applied whereas during Aim 2, splanchnic nerve block (SpNB) will be applied. The effect of SpNS and SpNB on BPart and BFabd over a broad range of frequencies will be determined. A dosage-response curve will be developed that expresses the changes in BPart and BFabd as a function of SpNS and SpNB frequencies following SCI. This will be performed for both unilateral and bilateral SpNS and SpNB. The relative contribution of each nerve to overall changes in BPart and BFabd will be determined. Expected Outcomes: This proof-of-concept study is an important first step in developing a new intervention and preparing for the technical and regulatory activities necessary to move it into first-in-human trials and ultimately pivotal clinical trials. This study will generate sufficient data to create a Merit Review that will develop the real- time, closed-loop, and fully implantable system for controlling BPart during transient but large changes in BPart in animals with a chronic SCI, including older animals that capture the full Veteran population. It is our long-term goal to translate this system to Veterans who have sustained an SCI and experience recurring and severe hypotension and/or hypertension. We anticipate that this SPiRE will generate one publication. Benefits to Veterans: Several thousand Veterans have an SCI above T6 and experience hypo- and/or hypertension. Severe, acute hypo- or hypertension can be life-threatening without proper and immediate treatment. This proof-of-concept study is an important first step in developing a new intervention and preparing for the technical and regulatory activities necessary to move it into first-in-human trials and ultimately pivotal clinical trials. Success will mean that patients have an alternative therapy that may obviate the need for a chronic drug regimen.	Toward Closed-Loop Control of Homeostatic Blood Pressure Following Spinal Cord Injury	Many individuals with a spinal cord injury are unable to appropriately regulate their blood pressure. They may experience severe and sudden hypotension and/or hypertension. Both scenarios can be life-threating and the constant anxiety about their onset can decrease quality of life. Although drugs can treat these conditions, they carry several undesirable side-effects. The greater splanchnic nerves, which the body can lose command over following a spinal cord injury, control the amount of blood that flows into the abdomen. Electrical nerve stimulation or electrical nerve block provides a means to regain control of these nerves and the ability to counteract transient and dangerous swings in blood pressure. This research aims to determine the relationship between arterial blood pressure, abdominal blood flow, and the stimulus or blocking frequency that is applied to the greater splanchnic nerves. Our long-term goal is to develop a fully implanted system that can electrically stimulate or block the nerve on an as-needed basis to keep blood pressure within a healthy range.	VA	Research Centers	Toward Closed-Loop Control of Homeostatic Blood Pressure Following Spinal Cord Injury	VETERANS HEALTH ADMINISTRATION	GAINESVILLE	UNITED STATES	FL	Independent Hospitals	326081135	RX	Rehabilitation Research and Development SPiRE Program[RRDS]	SCI Secondary Health Conditions	Cardiovascular Function	Invasive Device		Preclinical
5I21RX003603-03	3603	23332	10775688	2021	5	I21	LOMBARDO, LISA	Not Applicable	7	2021-07-01 12:07:00	2024-06-30 12:06:00	RX-20-009	Activities of Daily Living;Acute;Aerobic;Autonomic Dysreflexia;Blood;Blood Vessels;Blood flow;Bone Density;Cardiovascular Diseases;Cardiovascular Physiology;Cardiovascular system;Chronic;Circulation;Clinic;Clinical;Communities;Complication;Effectiveness;Elasticity;Electric Stimulation;Environment;Exercise;Exercise Tolerance;Fatigue;Femur;Follow-Up Studies;Future;General Population;Health;Health Care Costs;Home;Impairment;Individual;Injury;Intervention;Investigation;Ischemia;Ischemic Preconditioning;Isotonic Exercise;Knee;Knowledge;Learning;Lower Extremity;Maintenance;Mental Depression;Metabolic;Muscle;Muscle Contraction;Muscle Fatigue;Muscle function;Muscular Atrophy;Obesity;Outcome;Output;Oxygen Consumption;Paralysed;Paraplegia;Performance;Perfusion;Peripheral;Physical activity;Physiological;Physiological Adaptation;Pilot Projects;Production;Protocols documentation;Quality of life;Recovery;Rehabilitation therapy;Reperfusion Therapy;Resistance;Risk Reduction;Safety;Skeletal Muscle;Spinal cord injury;Symptoms;Testing;Time;Tissues;Training;United States;Veterans;Veterans Health Administration;Weight Gain;Work;bone loss;cardiovascular disorder risk;clinical practice;comorbidity;conditioning;deconditioning;exercise capacity;exercise intensity;exercise intervention;exercise training;experience;functional electrical stimulation;improved;intervention cost;medical specialties;muscle form;muscle strength;programs;recruit;rehabilitation paradigm;rehabilitation strategy;response;safety and feasibility;sedentary lifestyle;tissue oxygenation;trispecific killer engager	Spinal cord injury (SCI) often results in a sedentary lifestyle and profound deconditioning due to limited options for exercise. This decreased physical activity often leads to weight gain, bone loss, muscle atrophy, poor circulation, impaired cardiovascular function along with depression and decreased self-confidence. Options to exercise the muscles below the level of injury are restricted to electrical stimulation driven exercise that is constrained to reduced muscular force and work output. This ultimately results in reduced cardiorespiratory, metabolic and muscular adaptations compared to volitional exercise interventions in able bodied individuals. For this reason, an intervention that can increase the muscular force and work performed during electrical stimulation (ES) exercise is of utmost importance for individuals with SCI as it can lead to improved maintenance of lower limb muscle mass, better physiological adaptations and improved quality of life. Ischemic preconditioning (IPC) consists of brief periods of ischemia followed by reperfusion performed prior to exercise. In the general population, IPC has shown positive muscular benefits such as increased aerobic and anaerobic exercise performance, prolonging the time to skeletal muscle fatigue and improved recovery from maximal effort. However, this promising intervention has yet to be tested with ES exercise in those with SCI. Thus, the purpose of this SPiRE proposal is to determine if IPC prior to exercise with ES is safe and can improve skeletal muscle function and endurance in Veteran’s with complete SCI. 20 subjects will be recruited for a study consisting of 5 sessions that will involve performing IPC or a sham prior to ES isolated muscle contractions or ES lower body exercise. Specific Aim 1 will determine the safety of performing an acute bout of IPC prior to performing knee extension and if maximal muscle strength and fatigue resistance (Biodex isokinetic dynamometer) improves after IPC. In addition, tissue oxygenation, femoral blood flow and blood lactate will be assessed to identify potential impact of IPC on tissue perfusion and vascular function. Specific Aim 2 will determine whether performing an acute bout of IPC prior to ES cycling exercise (cycling on a recumbent tricycle) will improve performance including power output and time/distance cycled. Tissue oxygenation, femoral blood flow and blood lactate will also be collected during these sessions. Ultimately, if an acute bout of IPC is safe and augments muscle performance during ES exercise, further studies to determine long-term physiological benefits of chronic ES exercise in combination with IPC would be warranted. IPC has the potential to enhance the current rehabilitation standards for Veterans with SCI. In addition the ability to increase exercise intensity and cycling performance has potential to provide Veterans with SCI the additional muscle strength required to cycle overground and in the community on modified trikes with ES.	Ischemic Preconditioning to Augment muscle Function in Individuals with Spinal Cord Injuries	There are more than 44,000 Veterans with SCI in the United States. Approximately 27,000 of these individuals are served by the 25 SCI specialty centers the Veterans Health Administration. Individuals with spinal cord injury have an extremely difficult time exercising and as a result, they develop other major health problems such as obesity, cardiovascular disease, reduced bone density, and depression. This project has potential to not only provide Veterans with SCI alternative rehabilitation strategies and more effective ways to exercise, but also exercise at greater intensities. IPC has the potential to improve muscular function, vascular perfusion and cycling performance which would allow more Veterans with SCI the ability to ride outdoors in their unadapted community environments. Ultimately IPC may improve the quality of life and health of veterans with spinal cord injury by reducing secondary health complication and reduce the health care cost.	VA	Research Centers	Ischemic Preconditioning to Augment muscle Function in Individuals with Spinal Cord Injuries	LOUIS STOKES CLEVELAND VA MEDICAL CENTER	CLEVELAND	UNITED STATES	OH	Independent Hospitals	441413204	RX	Rehabilitation Research and Development SPiRE Program[RRDS]	SCI Secondary Health Conditions	Cardiovascular Function	Exercise/Activity/Rehab		Clinical (Phase 0 or EFS)
5I21RX003603-03	3603	102309	10775688	2022	5	I21	LOMBARDO, LISA	Not Applicable	7	2021-07-01 12:07:00	2024-06-30 12:06:00	RX-20-009	Activities of Daily Living;Acute;Aerobic;Autonomic Dysreflexia;Blood;Blood Vessels;Blood flow;Bone Density;Cardiovascular Diseases;Cardiovascular Physiology;Cardiovascular system;Chronic;Circulation;Clinic;Clinical;Communities;Complication;Effectiveness;Elasticity;Electric Stimulation;Environment;Exercise;Exercise Tolerance;Fatigue;Femur;Follow-Up Studies;Future;General Population;Health;Health Care Costs;Home;Impairment;Individual;Injury;Intervention;Investigation;Ischemia;Ischemic Preconditioning;Isotonic Exercise;Knee;Knowledge;Learning;Lower Extremity;Maintenance;Mental Depression;Metabolic;Muscle;Muscle Contraction;Muscle Fatigue;Muscle function;Muscular Atrophy;Obesity;Outcome;Output;Oxygen Consumption;Paralysed;Paraplegia;Performance;Perfusion;Peripheral;Physical activity;Physiological;Physiological Adaptation;Pilot Projects;Production;Protocols documentation;Quality of life;Recovery;Rehabilitation therapy;Reperfusion Therapy;Resistance;Risk Reduction;Safety;Skeletal Muscle;Spinal cord injury;Symptoms;Testing;Time;Tissues;Training;United States;Veterans;Veterans Health Administration;Weight Gain;Work;bone loss;cardiovascular disorder risk;clinical practice;comorbidity;conditioning;deconditioning;exercise capacity;exercise intensity;exercise intervention;exercise training;experience;functional electrical stimulation;improved;intervention cost;medical specialties;muscle form;muscle strength;programs;recruit;rehabilitation paradigm;rehabilitation strategy;response;safety and feasibility;sedentary lifestyle;tissue oxygenation;trispecific killer engager	Spinal cord injury (SCI) often results in a sedentary lifestyle and profound deconditioning due to limited options for exercise. This decreased physical activity often leads to weight gain, bone loss, muscle atrophy, poor circulation, impaired cardiovascular function along with depression and decreased self-confidence. Options to exercise the muscles below the level of injury are restricted to electrical stimulation driven exercise that is constrained to reduced muscular force and work output. This ultimately results in reduced cardiorespiratory, metabolic and muscular adaptations compared to volitional exercise interventions in able bodied individuals. For this reason, an intervention that can increase the muscular force and work performed during electrical stimulation (ES) exercise is of utmost importance for individuals with SCI as it can lead to improved maintenance of lower limb muscle mass, better physiological adaptations and improved quality of life. Ischemic preconditioning (IPC) consists of brief periods of ischemia followed by reperfusion performed prior to exercise. In the general population, IPC has shown positive muscular benefits such as increased aerobic and anaerobic exercise performance, prolonging the time to skeletal muscle fatigue and improved recovery from maximal effort. However, this promising intervention has yet to be tested with ES exercise in those with SCI. Thus, the purpose of this SPiRE proposal is to determine if IPC prior to exercise with ES is safe and can improve skeletal muscle function and endurance in Veteran’s with complete SCI. 20 subjects will be recruited for a study consisting of 5 sessions that will involve performing IPC or a sham prior to ES isolated muscle contractions or ES lower body exercise. Specific Aim 1 will determine the safety of performing an acute bout of IPC prior to performing knee extension and if maximal muscle strength and fatigue resistance (Biodex isokinetic dynamometer) improves after IPC. In addition, tissue oxygenation, femoral blood flow and blood lactate will be assessed to identify potential impact of IPC on tissue perfusion and vascular function. Specific Aim 2 will determine whether performing an acute bout of IPC prior to ES cycling exercise (cycling on a recumbent tricycle) will improve performance including power output and time/distance cycled. Tissue oxygenation, femoral blood flow and blood lactate will also be collected during these sessions. Ultimately, if an acute bout of IPC is safe and augments muscle performance during ES exercise, further studies to determine long-term physiological benefits of chronic ES exercise in combination with IPC would be warranted. IPC has the potential to enhance the current rehabilitation standards for Veterans with SCI. In addition the ability to increase exercise intensity and cycling performance has potential to provide Veterans with SCI the additional muscle strength required to cycle overground and in the community on modified trikes with ES.	Ischemic Preconditioning to Augment muscle Function in Individuals with Spinal Cord Injuries	There are more than 44,000 Veterans with SCI in the United States. Approximately 27,000 of these individuals are served by the 25 SCI specialty centers the Veterans Health Administration. Individuals with spinal cord injury have an extremely difficult time exercising and as a result, they develop other major health problems such as obesity, cardiovascular disease, reduced bone density, and depression. This project has potential to not only provide Veterans with SCI alternative rehabilitation strategies and more effective ways to exercise, but also exercise at greater intensities. IPC has the potential to improve muscular function, vascular perfusion and cycling performance which would allow more Veterans with SCI the ability to ride outdoors in their unadapted community environments. Ultimately IPC may improve the quality of life and health of veterans with spinal cord injury by reducing secondary health complication and reduce the health care cost.	VA	Research Centers	Ischemic Preconditioning to Augment muscle Function in Individuals with Spinal Cord Injuries	LOUIS STOKES CLEVELAND VA MEDICAL CENTER	CLEVELAND	UNITED STATES	OH	Independent Hospitals	441413204	RX	Rehabilitation Research and Development SPiRE Program[RRDS]	SCI Secondary Health Conditions	Cardiovascular Function	Exercise/Activity/Rehab		Clinical (Phase 0 or EFS)
5I21RX003603-03	3603	74336	10775688	2023	5	I21	LOMBARDO, LISA	Not Applicable	7	2021-07-01 12:07:00	2024-06-30 12:06:00	RX-20-009	Activities of Daily Living;Acute;Aerobic;Autonomic Dysreflexia;Blood;Blood Vessels;Blood flow;Bone Density;Cardiovascular Diseases;Cardiovascular Physiology;Cardiovascular system;Chronic;Circulation;Clinic;Clinical;Communities;Complication;Effectiveness;Elasticity;Electric Stimulation;Environment;Exercise;Exercise Tolerance;Fatigue;Femur;Follow-Up Studies;Future;General Population;Health;Health Care Costs;Home;Impairment;Individual;Injury;Intervention;Investigation;Ischemia;Ischemic Preconditioning;Isotonic Exercise;Knee;Knowledge;Learning;Lower Extremity;Maintenance;Mental Depression;Metabolic;Muscle;Muscle Contraction;Muscle Fatigue;Muscle function;Muscular Atrophy;Obesity;Outcome;Output;Oxygen Consumption;Paralysed;Paraplegia;Performance;Perfusion;Peripheral;Physical activity;Physiological;Physiological Adaptation;Pilot Projects;Production;Protocols documentation;Quality of life;Recovery;Rehabilitation therapy;Reperfusion Therapy;Resistance;Risk Reduction;Safety;Skeletal Muscle;Spinal cord injury;Symptoms;Testing;Time;Tissues;Training;United States;Veterans;Veterans Health Administration;Weight Gain;Work;bone loss;cardiovascular disorder risk;clinical practice;comorbidity;conditioning;deconditioning;exercise capacity;exercise intensity;exercise intervention;exercise training;experience;functional electrical stimulation;improved;intervention cost;medical specialties;muscle form;muscle strength;programs;recruit;rehabilitation paradigm;rehabilitation strategy;response;safety and feasibility;sedentary lifestyle;tissue oxygenation;trispecific killer engager	Spinal cord injury (SCI) often results in a sedentary lifestyle and profound deconditioning due to limited options for exercise. This decreased physical activity often leads to weight gain, bone loss, muscle atrophy, poor circulation, impaired cardiovascular function along with depression and decreased self-confidence. Options to exercise the muscles below the level of injury are restricted to electrical stimulation driven exercise that is constrained to reduced muscular force and work output. This ultimately results in reduced cardiorespiratory, metabolic and muscular adaptations compared to volitional exercise interventions in able bodied individuals. For this reason, an intervention that can increase the muscular force and work performed during electrical stimulation (ES) exercise is of utmost importance for individuals with SCI as it can lead to improved maintenance of lower limb muscle mass, better physiological adaptations and improved quality of life. Ischemic preconditioning (IPC) consists of brief periods of ischemia followed by reperfusion performed prior to exercise. In the general population, IPC has shown positive muscular benefits such as increased aerobic and anaerobic exercise performance, prolonging the time to skeletal muscle fatigue and improved recovery from maximal effort. However, this promising intervention has yet to be tested with ES exercise in those with SCI. Thus, the purpose of this SPiRE proposal is to determine if IPC prior to exercise with ES is safe and can improve skeletal muscle function and endurance in Veteran’s with complete SCI. 20 subjects will be recruited for a study consisting of 5 sessions that will involve performing IPC or a sham prior to ES isolated muscle contractions or ES lower body exercise. Specific Aim 1 will determine the safety of performing an acute bout of IPC prior to performing knee extension and if maximal muscle strength and fatigue resistance (Biodex isokinetic dynamometer) improves after IPC. In addition, tissue oxygenation, femoral blood flow and blood lactate will be assessed to identify potential impact of IPC on tissue perfusion and vascular function. Specific Aim 2 will determine whether performing an acute bout of IPC prior to ES cycling exercise (cycling on a recumbent tricycle) will improve performance including power output and time/distance cycled. Tissue oxygenation, femoral blood flow and blood lactate will also be collected during these sessions. Ultimately, if an acute bout of IPC is safe and augments muscle performance during ES exercise, further studies to determine long-term physiological benefits of chronic ES exercise in combination with IPC would be warranted. IPC has the potential to enhance the current rehabilitation standards for Veterans with SCI. In addition the ability to increase exercise intensity and cycling performance has potential to provide Veterans with SCI the additional muscle strength required to cycle overground and in the community on modified trikes with ES.	Ischemic Preconditioning to Augment muscle Function in Individuals with Spinal Cord Injuries	There are more than 44,000 Veterans with SCI in the United States. Approximately 27,000 of these individuals are served by the 25 SCI specialty centers the Veterans Health Administration. Individuals with spinal cord injury have an extremely difficult time exercising and as a result, they develop other major health problems such as obesity, cardiovascular disease, reduced bone density, and depression. This project has potential to not only provide Veterans with SCI alternative rehabilitation strategies and more effective ways to exercise, but also exercise at greater intensities. IPC has the potential to improve muscular function, vascular perfusion and cycling performance which would allow more Veterans with SCI the ability to ride outdoors in their unadapted community environments. Ultimately IPC may improve the quality of life and health of veterans with spinal cord injury by reducing secondary health complication and reduce the health care cost.	VA	Research Centers	Ischemic Preconditioning to Augment muscle Function in Individuals with Spinal Cord Injuries	LOUIS STOKES CLEVELAND VA MEDICAL CENTER	CLEVELAND	UNITED STATES	OH	Independent Hospitals	441413204	RX	Rehabilitation Research and Development SPiRE Program[RRDS]	SCI Secondary Health Conditions	Cardiovascular Function	Exercise/Activity/Rehab		Clinical (Phase 0 or EFS)
5I21RX003603-03	3603	0	10775688	2024	5	I21	LOMBARDO, LISA	Not Applicable	7	2021-07-01 12:07:00	2024-06-30 12:06:00	RX-20-009	Activities of Daily Living;Acute;Aerobic;Autonomic Dysreflexia;Blood;Blood Vessels;Blood flow;Bone Density;Cardiovascular Diseases;Cardiovascular Physiology;Cardiovascular system;Chronic;Circulation;Clinic;Clinical;Communities;Complication;Effectiveness;Elasticity;Electric Stimulation;Environment;Exercise;Exercise Tolerance;Fatigue;Femur;Follow-Up Studies;Future;General Population;Health;Health Care Costs;Home;Impairment;Individual;Injury;Intervention;Investigation;Ischemia;Ischemic Preconditioning;Isotonic Exercise;Knee;Knowledge;Learning;Lower Extremity;Maintenance;Mental Depression;Metabolic;Muscle;Muscle Contraction;Muscle Fatigue;Muscle function;Muscular Atrophy;Obesity;Outcome;Output;Oxygen Consumption;Paralysed;Paraplegia;Performance;Perfusion;Peripheral;Physical activity;Physiological;Physiological Adaptation;Pilot Projects;Production;Protocols documentation;Quality of life;Recovery;Rehabilitation therapy;Reperfusion Therapy;Resistance;Risk Reduction;Safety;Skeletal Muscle;Spinal cord injury;Symptoms;Testing;Time;Tissues;Training;United States;Veterans;Veterans Health Administration;Weight Gain;Work;bone loss;cardiovascular disorder risk;clinical practice;comorbidity;conditioning;deconditioning;exercise capacity;exercise intensity;exercise intervention;exercise training;experience;functional electrical stimulation;improved;intervention cost;medical specialties;muscle form;muscle strength;programs;recruit;rehabilitation paradigm;rehabilitation strategy;response;safety and feasibility;sedentary lifestyle;tissue oxygenation;trispecific killer engager	Spinal cord injury (SCI) often results in a sedentary lifestyle and profound deconditioning due to limited options for exercise. This decreased physical activity often leads to weight gain, bone loss, muscle atrophy, poor circulation, impaired cardiovascular function along with depression and decreased self-confidence. Options to exercise the muscles below the level of injury are restricted to electrical stimulation driven exercise that is constrained to reduced muscular force and work output. This ultimately results in reduced cardiorespiratory, metabolic and muscular adaptations compared to volitional exercise interventions in able bodied individuals. For this reason, an intervention that can increase the muscular force and work performed during electrical stimulation (ES) exercise is of utmost importance for individuals with SCI as it can lead to improved maintenance of lower limb muscle mass, better physiological adaptations and improved quality of life. Ischemic preconditioning (IPC) consists of brief periods of ischemia followed by reperfusion performed prior to exercise. In the general population, IPC has shown positive muscular benefits such as increased aerobic and anaerobic exercise performance, prolonging the time to skeletal muscle fatigue and improved recovery from maximal effort. However, this promising intervention has yet to be tested with ES exercise in those with SCI. Thus, the purpose of this SPiRE proposal is to determine if IPC prior to exercise with ES is safe and can improve skeletal muscle function and endurance in Veteran’s with complete SCI. 20 subjects will be recruited for a study consisting of 5 sessions that will involve performing IPC or a sham prior to ES isolated muscle contractions or ES lower body exercise. Specific Aim 1 will determine the safety of performing an acute bout of IPC prior to performing knee extension and if maximal muscle strength and fatigue resistance (Biodex isokinetic dynamometer) improves after IPC. In addition, tissue oxygenation, femoral blood flow and blood lactate will be assessed to identify potential impact of IPC on tissue perfusion and vascular function. Specific Aim 2 will determine whether performing an acute bout of IPC prior to ES cycling exercise (cycling on a recumbent tricycle) will improve performance including power output and time/distance cycled. Tissue oxygenation, femoral blood flow and blood lactate will also be collected during these sessions. Ultimately, if an acute bout of IPC is safe and augments muscle performance during ES exercise, further studies to determine long-term physiological benefits of chronic ES exercise in combination with IPC would be warranted. IPC has the potential to enhance the current rehabilitation standards for Veterans with SCI. In addition the ability to increase exercise intensity and cycling performance has potential to provide Veterans with SCI the additional muscle strength required to cycle overground and in the community on modified trikes with ES.	Ischemic Preconditioning to Augment muscle Function in Individuals with Spinal Cord Injuries	There are more than 44,000 Veterans with SCI in the United States. Approximately 27,000 of these individuals are served by the 25 SCI specialty centers the Veterans Health Administration. Individuals with spinal cord injury have an extremely difficult time exercising and as a result, they develop other major health problems such as obesity, cardiovascular disease, reduced bone density, and depression. This project has potential to not only provide Veterans with SCI alternative rehabilitation strategies and more effective ways to exercise, but also exercise at greater intensities. IPC has the potential to improve muscular function, vascular perfusion and cycling performance which would allow more Veterans with SCI the ability to ride outdoors in their unadapted community environments. Ultimately IPC may improve the quality of life and health of veterans with spinal cord injury by reducing secondary health complication and reduce the health care cost.	VA	Research Centers	Ischemic Preconditioning to Augment muscle Function in Individuals with Spinal Cord Injuries	LOUIS STOKES CLEVELAND VA MEDICAL CENTER	CLEVELAND	UNITED STATES	OH	Independent Hospitals	441413204	RX	Rehabilitation Research and Development SPiRE Program[RRDS]	SCI Secondary Health Conditions	Cardiovascular Function	Exercise/Activity/Rehab		Clinical (Phase 0 or EFS)
5IK1RX003641-03	3641	60946	10993571	2022	5	IK1	STERCZALA, ADAM J	Not Applicable	12	2022-05-01 12:05:00	2025-04-30 12:04:00	RX-20-005	Acute;Affect;Age;American;Animal Experimentation;Animals;Attenuated;Biomechanics;Biopsy;Blood specimen;Bone Density;Bone Growth;Disease;Distal;Endocrine;Enzyme-Linked Immunosorbent Assay;Exercise;Failure;Fast-Twitch Muscle Fibers;Femur;Fiber;Fibronectins;Finite Element Analysis;Fracture;Functional disorder;Gene Expression;Goals;Health;Homeostasis;Hormonal;Human;Impairment;Individual;Injections;Intervention;K-Series Research Career Programs;Lesion;Lower Extremity;Mass Spectrum Analysis;Measures;Mediating;Mentorship;Metaphysis;Methods;Modality;Muscle;Muscle Fibers;Musculoskeletal;Myosin Heavy Chains;Myosin S-1;Osteoclasts;Osteogenesis;Paralysed;Performance;Peripheral;Polymerase Chain Reaction;Porosity;Property;Proteins;Quality of life;Rehabilitation therapy;Research;Resolution;Rest;Reverse Transcription;Scanning;Scientist;Signal Transduction;Skeletal Muscle;Skeletal bone;Spinal cord injury;Techniques;Therapeutic;Training;Training Activity;Veterans;Weight-Bearing state;Western Blotting;Work;arm;attenuation;bone;bone fragility;bone health;bone loss;cardiometabolism;combat;comparison control;cortical bone;demineralization;design;exercise intensity;exercise physiologist;exercise prescription;experience;fracture risk;functional electrical stimulation;improved;innovation;intraperitoneal;male;mechanical load;mode of exercise;novel;novel strategies;osteoblast differentiation;osteogenic;prevent;rehabilitation strategy;release factor;response;substantia spongiosa;success;tibia;tomography;vastus lateralis	After spinal cord injury (SCI), the severe sub-lesion bone demineralization and impairment of bone microarchitecture increases lower-limb fracture risk. Recent research has determined that in addition to mechanical loading, bone homeostasis is mediated by myokines, skeletal muscle secreted signaling factors. The myokine, irisin, produced via the cleavage of fibronectin type III domain containing protein 5 (FNDC5), has a potent effect on bone formation. In animals, unloading reduces FNDC5 gene expression in correlation with trabecular bone mineral density (BMD) loss implicating irisin/FNDC5 impairment as a mechanism contributing to post-SCI bone loss. Additionally, increased circulating irisin has been demonstrated to attenuate bone loss when provided during unloading and to stimulate bone growth when provided after a period of unloading. Thus, irisin is a promising therapeutic approach for bone loss in individuals with SCI. The goal of the proposed research is to further demonstrate that irisin is a key determinant of BMD, that impaired irisin/FNDC5 mechanisms contribute to bone loss after-SCI, and discover novel modalities to leverage the systemic osteogenic effects of irisin to improve musculoskeletal rehabilitation strategies for individuals with SCI. The proposed research will demonstrate if circulating irisin concentrations and skeletal muscle FNDC5 expression are correlated with BMD and fracture risk, and if these correlations persist after SCI. Given that SCI disproportionately affects trabecular bone, and impairs bone microarchitecture, high-resolution peripheral quantitative tomography (HR-pQCT) will be used to assess trabecular and cortical BMD, and derive measures associated with fracture risk including cortical porosity and bone failure load. Additionally, the proposed research aims to demonstrate that FNDC5 expression is reduced in sub-lesion skeletal muscle of individuals with SCI, likely due to SCI-induced fiber type changes. As exercise stimulates irisin release by skeletal muscle, and the osteogenic benefits of exercise are partly mediated by irisin, reduced FNDC5 expression could attenuate the efficacy of lower body exercise in individuals with SCI. Increases in circulating irisin induced by upper body exercise could enhance the osteogenic efficacy of lower body exercise. Thus, the proposed research aims to examine to effect of arm ergometer high-intensity interval exercise on circulating irisin. The findings of the proposed research will determine if irisin/FNDC5 mechanisms contribute to post-SCI bone loss and the attenuation of osteogenic responses lower body exercise-based interventions. Additionally, the findings will determine if upper body exercise is a viable means to increase circulating irisin, and leverage the systemic osteogenic effect of irisin to combat bone loss after SCI. Dr. Sterczala’s background and training as an exercise physiologist has provided him with expertise regarding exercise prescription and programming, and the assessment of performance and skeletal muscle adaptations to exercise. This career development award would provide training in advanced techniques related to the assessment of bone mineral density, bone microarchitecture and the quantification of bone biomechanical properties. Additionally, it would provide training related to the pathophysiology of SCI and current rehabilitative strategies to improve cardiometabolic and musculoskeletal health in individuals with SCI. His mentorship team has extensive experience conducting research with individuals with SCI, designing innovative exercise-based approaches to improve health and quality of life for Veterans, as well as bone, endocrine, and skeletal muscle analyses to better understand the impact of exercise and pathophysiological states on health. The mentorship team and training activities would aid Dr. Sterczala achieve his goals of becoming an independent research scientist with a focus on determining how signaling factors secreted by skeletal muscle and bone influence musculoskeletal health and how these factors may be leveraged to develop innovative rehabilitative strategies to combat disuse associated musculoskeletal impairment.	The influence of irisin/FNDC5 on bone mineral density and fracture risk in individuals with spinal cord injury	Spinal cord injuries (SCI) and related disorders affect over 300,000 Americans, and the VA treats over 27,000 veterans with SCI every year. After SCI, rapid bone loss in the lower limbs greatly increases bone fragility and fracture risk. Current strategies to reduce post-SCI bone loss have shown limited success, thus novel approaches are needed. Irisin is a hormonal factor released from active muscle with potent effects on bone formation. Though irisin has been shown to prevent or reverse bone loss in animals, the relationship between irisin and bone health in humans with SCI is largely unknown. Determining whether factors related to irisin release are impaired by SCI, establishing a relationship between irisin and lower limb bone health, and identifying viable methods to effectively increase circulating irisin through exercise, could improve musculoskeletal rehabilitation strategies to combat post-SCI bone loss.	VA	Other	The influence of irisin/FNDC5 on bone mineral density and fracture risk in individuals with spinal cord injury	VETERANS HEALTH ADMINISTRATION	PITTSBURGH	UNITED STATES	PA	Independent Hospitals	152401003	RX	Career Development Program - Panel I[RRD8]	SCI Secondary Health Conditions	Muscle & Bone	Other Biologics		Clinical (Phase 0 or EFS)
5IK1RX003641-03	3641	130069	10993571	2023	5	IK1	STERCZALA, ADAM J	Not Applicable	12	2022-05-01 12:05:00	2025-04-30 12:04:00	RX-20-005	Acute;Affect;Age;American;Animal Experimentation;Animals;Attenuated;Biomechanics;Biopsy;Blood specimen;Bone Density;Bone Growth;Disease;Distal;Endocrine;Enzyme-Linked Immunosorbent Assay;Exercise;Failure;Fast-Twitch Muscle Fibers;Femur;Fiber;Fibronectins;Finite Element Analysis;Fracture;Functional disorder;Gene Expression;Goals;Health;Homeostasis;Hormonal;Human;Impairment;Individual;Injections;Intervention;K-Series Research Career Programs;Lesion;Lower Extremity;Mass Spectrum Analysis;Measures;Mediating;Mentorship;Metaphysis;Methods;Modality;Muscle;Muscle Fibers;Musculoskeletal;Myosin Heavy Chains;Myosin S-1;Osteoclasts;Osteogenesis;Paralysed;Performance;Peripheral;Polymerase Chain Reaction;Porosity;Property;Proteins;Quality of life;Rehabilitation therapy;Research;Resolution;Rest;Reverse Transcription;Scanning;Scientist;Signal Transduction;Skeletal Muscle;Skeletal bone;Spinal cord injury;Techniques;Therapeutic;Training;Training Activity;Veterans;Weight-Bearing state;Western Blotting;Work;arm;attenuation;bone;bone fragility;bone health;bone loss;cardiometabolism;combat;comparison control;cortical bone;demineralization;design;exercise intensity;exercise physiologist;exercise prescription;experience;fracture risk;functional electrical stimulation;improved;innovation;intraperitoneal;male;mechanical load;mode of exercise;novel;novel strategies;osteoblast differentiation;osteogenic;prevent;rehabilitation strategy;release factor;response;substantia spongiosa;success;tibia;tomography;vastus lateralis	After spinal cord injury (SCI), the severe sub-lesion bone demineralization and impairment of bone microarchitecture increases lower-limb fracture risk. Recent research has determined that in addition to mechanical loading, bone homeostasis is mediated by myokines, skeletal muscle secreted signaling factors. The myokine, irisin, produced via the cleavage of fibronectin type III domain containing protein 5 (FNDC5), has a potent effect on bone formation. In animals, unloading reduces FNDC5 gene expression in correlation with trabecular bone mineral density (BMD) loss implicating irisin/FNDC5 impairment as a mechanism contributing to post-SCI bone loss. Additionally, increased circulating irisin has been demonstrated to attenuate bone loss when provided during unloading and to stimulate bone growth when provided after a period of unloading. Thus, irisin is a promising therapeutic approach for bone loss in individuals with SCI. The goal of the proposed research is to further demonstrate that irisin is a key determinant of BMD, that impaired irisin/FNDC5 mechanisms contribute to bone loss after-SCI, and discover novel modalities to leverage the systemic osteogenic effects of irisin to improve musculoskeletal rehabilitation strategies for individuals with SCI. The proposed research will demonstrate if circulating irisin concentrations and skeletal muscle FNDC5 expression are correlated with BMD and fracture risk, and if these correlations persist after SCI. Given that SCI disproportionately affects trabecular bone, and impairs bone microarchitecture, high-resolution peripheral quantitative tomography (HR-pQCT) will be used to assess trabecular and cortical BMD, and derive measures associated with fracture risk including cortical porosity and bone failure load. Additionally, the proposed research aims to demonstrate that FNDC5 expression is reduced in sub-lesion skeletal muscle of individuals with SCI, likely due to SCI-induced fiber type changes. As exercise stimulates irisin release by skeletal muscle, and the osteogenic benefits of exercise are partly mediated by irisin, reduced FNDC5 expression could attenuate the efficacy of lower body exercise in individuals with SCI. Increases in circulating irisin induced by upper body exercise could enhance the osteogenic efficacy of lower body exercise. Thus, the proposed research aims to examine to effect of arm ergometer high-intensity interval exercise on circulating irisin. The findings of the proposed research will determine if irisin/FNDC5 mechanisms contribute to post-SCI bone loss and the attenuation of osteogenic responses lower body exercise-based interventions. Additionally, the findings will determine if upper body exercise is a viable means to increase circulating irisin, and leverage the systemic osteogenic effect of irisin to combat bone loss after SCI. Dr. Sterczala’s background and training as an exercise physiologist has provided him with expertise regarding exercise prescription and programming, and the assessment of performance and skeletal muscle adaptations to exercise. This career development award would provide training in advanced techniques related to the assessment of bone mineral density, bone microarchitecture and the quantification of bone biomechanical properties. Additionally, it would provide training related to the pathophysiology of SCI and current rehabilitative strategies to improve cardiometabolic and musculoskeletal health in individuals with SCI. His mentorship team has extensive experience conducting research with individuals with SCI, designing innovative exercise-based approaches to improve health and quality of life for Veterans, as well as bone, endocrine, and skeletal muscle analyses to better understand the impact of exercise and pathophysiological states on health. The mentorship team and training activities would aid Dr. Sterczala achieve his goals of becoming an independent research scientist with a focus on determining how signaling factors secreted by skeletal muscle and bone influence musculoskeletal health and how these factors may be leveraged to develop innovative rehabilitative strategies to combat disuse associated musculoskeletal impairment.	The influence of irisin/FNDC5 on bone mineral density and fracture risk in individuals with spinal cord injury	Spinal cord injuries (SCI) and related disorders affect over 300,000 Americans, and the VA treats over 27,000 veterans with SCI every year. After SCI, rapid bone loss in the lower limbs greatly increases bone fragility and fracture risk. Current strategies to reduce post-SCI bone loss have shown limited success, thus novel approaches are needed. Irisin is a hormonal factor released from active muscle with potent effects on bone formation. Though irisin has been shown to prevent or reverse bone loss in animals, the relationship between irisin and bone health in humans with SCI is largely unknown. Determining whether factors related to irisin release are impaired by SCI, establishing a relationship between irisin and lower limb bone health, and identifying viable methods to effectively increase circulating irisin through exercise, could improve musculoskeletal rehabilitation strategies to combat post-SCI bone loss.	VA	Other	The influence of irisin/FNDC5 on bone mineral density and fracture risk in individuals with spinal cord injury	VETERANS HEALTH ADMINISTRATION	PITTSBURGH	UNITED STATES	PA	Independent Hospitals	152401003	RX	Career Development Program - Panel I[RRD8]	SCI Secondary Health Conditions	Muscle & Bone	Other Biologics		Clinical (Phase 0 or EFS)
5IK1RX003641-03	3641	66686	10993571	2024	5	IK1	STERCZALA, ADAM J	Not Applicable	12	2022-05-01 12:05:00	2025-04-30 12:04:00	RX-20-005	Acute;Affect;Age;American;Animal Experimentation;Animals;Attenuated;Biomechanics;Biopsy;Blood specimen;Bone Density;Bone Growth;Disease;Distal;Endocrine;Enzyme-Linked Immunosorbent Assay;Exercise;Failure;Fast-Twitch Muscle Fibers;Femur;Fiber;Fibronectins;Finite Element Analysis;Fracture;Functional disorder;Gene Expression;Goals;Health;Homeostasis;Hormonal;Human;Impairment;Individual;Injections;Intervention;K-Series Research Career Programs;Lesion;Lower Extremity;Mass Spectrum Analysis;Measures;Mediating;Mentorship;Metaphysis;Methods;Modality;Muscle;Muscle Fibers;Musculoskeletal;Myosin Heavy Chains;Myosin S-1;Osteoclasts;Osteogenesis;Paralysed;Performance;Peripheral;Polymerase Chain Reaction;Porosity;Property;Proteins;Quality of life;Rehabilitation therapy;Research;Resolution;Rest;Reverse Transcription;Scanning;Scientist;Signal Transduction;Skeletal Muscle;Skeletal bone;Spinal cord injury;Techniques;Therapeutic;Training;Training Activity;Veterans;Weight-Bearing state;Western Blotting;Work;arm;attenuation;bone;bone fragility;bone health;bone loss;cardiometabolism;combat;comparison control;cortical bone;demineralization;design;exercise intensity;exercise physiologist;exercise prescription;experience;fracture risk;functional electrical stimulation;improved;innovation;intraperitoneal;male;mechanical load;mode of exercise;novel;novel strategies;osteoblast differentiation;osteogenic;prevent;rehabilitation strategy;release factor;response;substantia spongiosa;success;tibia;tomography;vastus lateralis	After spinal cord injury (SCI), the severe sub-lesion bone demineralization and impairment of bone microarchitecture increases lower-limb fracture risk. Recent research has determined that in addition to mechanical loading, bone homeostasis is mediated by myokines, skeletal muscle secreted signaling factors. The myokine, irisin, produced via the cleavage of fibronectin type III domain containing protein 5 (FNDC5), has a potent effect on bone formation. In animals, unloading reduces FNDC5 gene expression in correlation with trabecular bone mineral density (BMD) loss implicating irisin/FNDC5 impairment as a mechanism contributing to post-SCI bone loss. Additionally, increased circulating irisin has been demonstrated to attenuate bone loss when provided during unloading and to stimulate bone growth when provided after a period of unloading. Thus, irisin is a promising therapeutic approach for bone loss in individuals with SCI. The goal of the proposed research is to further demonstrate that irisin is a key determinant of BMD, that impaired irisin/FNDC5 mechanisms contribute to bone loss after-SCI, and discover novel modalities to leverage the systemic osteogenic effects of irisin to improve musculoskeletal rehabilitation strategies for individuals with SCI. The proposed research will demonstrate if circulating irisin concentrations and skeletal muscle FNDC5 expression are correlated with BMD and fracture risk, and if these correlations persist after SCI. Given that SCI disproportionately affects trabecular bone, and impairs bone microarchitecture, high-resolution peripheral quantitative tomography (HR-pQCT) will be used to assess trabecular and cortical BMD, and derive measures associated with fracture risk including cortical porosity and bone failure load. Additionally, the proposed research aims to demonstrate that FNDC5 expression is reduced in sub-lesion skeletal muscle of individuals with SCI, likely due to SCI-induced fiber type changes. As exercise stimulates irisin release by skeletal muscle, and the osteogenic benefits of exercise are partly mediated by irisin, reduced FNDC5 expression could attenuate the efficacy of lower body exercise in individuals with SCI. Increases in circulating irisin induced by upper body exercise could enhance the osteogenic efficacy of lower body exercise. Thus, the proposed research aims to examine to effect of arm ergometer high-intensity interval exercise on circulating irisin. The findings of the proposed research will determine if irisin/FNDC5 mechanisms contribute to post-SCI bone loss and the attenuation of osteogenic responses lower body exercise-based interventions. Additionally, the findings will determine if upper body exercise is a viable means to increase circulating irisin, and leverage the systemic osteogenic effect of irisin to combat bone loss after SCI. Dr. Sterczala’s background and training as an exercise physiologist has provided him with expertise regarding exercise prescription and programming, and the assessment of performance and skeletal muscle adaptations to exercise. This career development award would provide training in advanced techniques related to the assessment of bone mineral density, bone microarchitecture and the quantification of bone biomechanical properties. Additionally, it would provide training related to the pathophysiology of SCI and current rehabilitative strategies to improve cardiometabolic and musculoskeletal health in individuals with SCI. His mentorship team has extensive experience conducting research with individuals with SCI, designing innovative exercise-based approaches to improve health and quality of life for Veterans, as well as bone, endocrine, and skeletal muscle analyses to better understand the impact of exercise and pathophysiological states on health. The mentorship team and training activities would aid Dr. Sterczala achieve his goals of becoming an independent research scientist with a focus on determining how signaling factors secreted by skeletal muscle and bone influence musculoskeletal health and how these factors may be leveraged to develop innovative rehabilitative strategies to combat disuse associated musculoskeletal impairment.	The influence of irisin/FNDC5 on bone mineral density and fracture risk in individuals with spinal cord injury	Spinal cord injuries (SCI) and related disorders affect over 300,000 Americans, and the VA treats over 27,000 veterans with SCI every year. After SCI, rapid bone loss in the lower limbs greatly increases bone fragility and fracture risk. Current strategies to reduce post-SCI bone loss have shown limited success, thus novel approaches are needed. Irisin is a hormonal factor released from active muscle with potent effects on bone formation. Though irisin has been shown to prevent or reverse bone loss in animals, the relationship between irisin and bone health in humans with SCI is largely unknown. Determining whether factors related to irisin release are impaired by SCI, establishing a relationship between irisin and lower limb bone health, and identifying viable methods to effectively increase circulating irisin through exercise, could improve musculoskeletal rehabilitation strategies to combat post-SCI bone loss.	VA	Other	The influence of irisin/FNDC5 on bone mineral density and fracture risk in individuals with spinal cord injury	VETERANS HEALTH ADMINISTRATION	PITTSBURGH	UNITED STATES	PA	Independent Hospitals	152401003	RX	Career Development Program - Panel I[RRD8]	SCI Secondary Health Conditions	Muscle & Bone	Other Biologics		Clinical (Phase 0 or EFS)
5IK1RX003641-03	3641	38962	10993571	2025	5	IK1	STERCZALA, ADAM J	Not Applicable	12	2022-05-01 12:05:00	2025-04-30 12:04:00	RX-20-005	Acute;Affect;Age;American;Animal Experimentation;Animals;Attenuated;Biomechanics;Biopsy;Blood specimen;Bone Density;Bone Growth;Disease;Distal;Endocrine;Enzyme-Linked Immunosorbent Assay;Exercise;Failure;Fast-Twitch Muscle Fibers;Femur;Fiber;Fibronectins;Finite Element Analysis;Fracture;Functional disorder;Gene Expression;Goals;Health;Homeostasis;Hormonal;Human;Impairment;Individual;Injections;Intervention;K-Series Research Career Programs;Lesion;Lower Extremity;Mass Spectrum Analysis;Measures;Mediating;Mentorship;Metaphysis;Methods;Modality;Muscle;Muscle Fibers;Musculoskeletal;Myosin Heavy Chains;Myosin S-1;Osteoclasts;Osteogenesis;Paralysed;Performance;Peripheral;Polymerase Chain Reaction;Porosity;Property;Proteins;Quality of life;Rehabilitation therapy;Research;Resolution;Rest;Reverse Transcription;Scanning;Scientist;Signal Transduction;Skeletal Muscle;Skeletal bone;Spinal cord injury;Techniques;Therapeutic;Training;Training Activity;Veterans;Weight-Bearing state;Western Blotting;Work;arm;attenuation;bone;bone fragility;bone health;bone loss;cardiometabolism;combat;comparison control;cortical bone;demineralization;design;exercise intensity;exercise physiologist;exercise prescription;experience;fracture risk;functional electrical stimulation;improved;innovation;intraperitoneal;male;mechanical load;mode of exercise;novel;novel strategies;osteoblast differentiation;osteogenic;prevent;rehabilitation strategy;release factor;response;substantia spongiosa;success;tibia;tomography;vastus lateralis	After spinal cord injury (SCI), the severe sub-lesion bone demineralization and impairment of bone microarchitecture increases lower-limb fracture risk. Recent research has determined that in addition to mechanical loading, bone homeostasis is mediated by myokines, skeletal muscle secreted signaling factors. The myokine, irisin, produced via the cleavage of fibronectin type III domain containing protein 5 (FNDC5), has a potent effect on bone formation. In animals, unloading reduces FNDC5 gene expression in correlation with trabecular bone mineral density (BMD) loss implicating irisin/FNDC5 impairment as a mechanism contributing to post-SCI bone loss. Additionally, increased circulating irisin has been demonstrated to attenuate bone loss when provided during unloading and to stimulate bone growth when provided after a period of unloading. Thus, irisin is a promising therapeutic approach for bone loss in individuals with SCI. The goal of the proposed research is to further demonstrate that irisin is a key determinant of BMD, that impaired irisin/FNDC5 mechanisms contribute to bone loss after-SCI, and discover novel modalities to leverage the systemic osteogenic effects of irisin to improve musculoskeletal rehabilitation strategies for individuals with SCI. The proposed research will demonstrate if circulating irisin concentrations and skeletal muscle FNDC5 expression are correlated with BMD and fracture risk, and if these correlations persist after SCI. Given that SCI disproportionately affects trabecular bone, and impairs bone microarchitecture, high-resolution peripheral quantitative tomography (HR-pQCT) will be used to assess trabecular and cortical BMD, and derive measures associated with fracture risk including cortical porosity and bone failure load. Additionally, the proposed research aims to demonstrate that FNDC5 expression is reduced in sub-lesion skeletal muscle of individuals with SCI, likely due to SCI-induced fiber type changes. As exercise stimulates irisin release by skeletal muscle, and the osteogenic benefits of exercise are partly mediated by irisin, reduced FNDC5 expression could attenuate the efficacy of lower body exercise in individuals with SCI. Increases in circulating irisin induced by upper body exercise could enhance the osteogenic efficacy of lower body exercise. Thus, the proposed research aims to examine to effect of arm ergometer high-intensity interval exercise on circulating irisin. The findings of the proposed research will determine if irisin/FNDC5 mechanisms contribute to post-SCI bone loss and the attenuation of osteogenic responses lower body exercise-based interventions. Additionally, the findings will determine if upper body exercise is a viable means to increase circulating irisin, and leverage the systemic osteogenic effect of irisin to combat bone loss after SCI. Dr. Sterczala’s background and training as an exercise physiologist has provided him with expertise regarding exercise prescription and programming, and the assessment of performance and skeletal muscle adaptations to exercise. This career development award would provide training in advanced techniques related to the assessment of bone mineral density, bone microarchitecture and the quantification of bone biomechanical properties. Additionally, it would provide training related to the pathophysiology of SCI and current rehabilitative strategies to improve cardiometabolic and musculoskeletal health in individuals with SCI. His mentorship team has extensive experience conducting research with individuals with SCI, designing innovative exercise-based approaches to improve health and quality of life for Veterans, as well as bone, endocrine, and skeletal muscle analyses to better understand the impact of exercise and pathophysiological states on health. The mentorship team and training activities would aid Dr. Sterczala achieve his goals of becoming an independent research scientist with a focus on determining how signaling factors secreted by skeletal muscle and bone influence musculoskeletal health and how these factors may be leveraged to develop innovative rehabilitative strategies to combat disuse associated musculoskeletal impairment.	The influence of irisin/FNDC5 on bone mineral density and fracture risk in individuals with spinal cord injury	Spinal cord injuries (SCI) and related disorders affect over 300,000 Americans, and the VA treats over 27,000 veterans with SCI every year. After SCI, rapid bone loss in the lower limbs greatly increases bone fragility and fracture risk. Current strategies to reduce post-SCI bone loss have shown limited success, thus novel approaches are needed. Irisin is a hormonal factor released from active muscle with potent effects on bone formation. Though irisin has been shown to prevent or reverse bone loss in animals, the relationship between irisin and bone health in humans with SCI is largely unknown. Determining whether factors related to irisin release are impaired by SCI, establishing a relationship between irisin and lower limb bone health, and identifying viable methods to effectively increase circulating irisin through exercise, could improve musculoskeletal rehabilitation strategies to combat post-SCI bone loss.	VA	Other	The influence of irisin/FNDC5 on bone mineral density and fracture risk in individuals with spinal cord injury	VETERANS HEALTH ADMINISTRATION	PITTSBURGH	UNITED STATES	PA	Independent Hospitals	152401003	RX	Career Development Program - Panel I[RRD8]	SCI Secondary Health Conditions	Muscle & Bone	Other Biologics		Clinical (Phase 0 or EFS)
1I01HX003704-01A2	3704	21123	10862256	2024	1	I01	BURKHART, ELIZABETH	Not Applicable	7	2024-08-01 12:08:00	2028-07-31 12:07:00	HX-23-001	Address;Adoption;Affect;Ambulatory Care Facilities;Applications Grants;Area;Behavioral;Caring;Client satisfaction;Clinic;Clinic Visits;Clinical;Collaborations;Communication;Communities;Companions;Complex;Consultations;Country;Denervation;Electronic Health Record;Electronic Mail;Elements;Environmental Risk Factor;Evaluation;Funding;Geography;Health;Home;Homogeneously Staining Region;Hospitalization;Hospitals;Hybrids;Immobilization;Incidence;Intervention;Intuition;Life;Maintenance;Medical;Motor;Numbness;Nursing Homes;Office Visits;Operative Surgical Procedures;Patients;Persons;Phase;Prevention Guidelines;Preventive;Preventive care;Printing;Problem Solving;Provider;Quality of life;Randomized;Reach, Effectiveness, Adoption, Implementation, and Maintenance;Readiness;Recommendation;Reporting;Research;Resources;Risk;Risk Assessment;Risk Factors;Secure;Site;Skin;Spinal cord injury;Standardization;Surveys;Training;Veterans;Veterans Health Administration;Visit;Voice;clinical practice;complex chronic conditions;connected care;cost;decubitus ulcer;design;efficacy evaluation;evidence based guidelines;experience;health assessment;health care service utilization;high risk;implementation barriers;implementation evaluation;implementation study;implementation tool;improved;injury prevention;modifiable risk;mortality;nerve damage;pilot test;pressure;prevent;programs;psychosocial;response;satisfaction;soft tissue;success;support tools;tool	Spinal cord injury (SCI) is a permanent condition affecting every aspect of life including health, daily activities, and participation and quality of life. Persons with SCI are at high risk of pressure injury (PrI) throughout their lives due to loss of sensation, nerve damage and immobility. PrIs are local areas of damage to the skin and underlying soft tissue caused by pressure and shear commonly located over bony prominences. While most PrIs are hospital- or nursing home-acquired, in people with SCI, PrIs typically develop in the community. Community-acquired pressure injuries (CAPrIs) are common, devastating, and costly. This grant proposal is a type 1 hybrid stepped wedge randomized design at six additional SCI Clinics to assess the efficacy and implementation of a decision support tool, called the Community Acquired Pressure Injury Prevention Field Implementation Tool (CAPP-FIT) previously developed and piloted at one site. The CAPP-FIT includes: 1) a Veteran survey to identify risks, actions, and resources needed to prevent CAPrIs and 2) a companion Provider Report immediately available in print or downloaded into the electronic health record listing Veteran responses to survey items with recommended evidence-based provider actions. The Veteran survey can be completed at home via a secured email or by using an iPad in the clinic. There are three aims in the proposal, guided by the RE-AIM framework. Aim 1 is implementing the CAPP-FIT at the seven geographically diverse VA SCI clinics, including workflow redesign, provider training, and evaluation of provider readiness. The CAPP-FIT will be implemented in a staggered fashion consistent with the stepped wedge design. After CAPP-FIT implementation, each site will determine how the CAPP-FIT will be maintained in clinical practice to support sustainability (maintenance phase). Aim 2 assesses efficacy, assessing provider and Veteran satisfaction in CAPrI use, new CAPrI incidence for 6 months post-initial CAPP-FIT implementation, and overall and CAPrI-associated hospitalizations. Aim 3 assesses implementation using RE-AIM. Reach is the proportion of providers and Veterans participating in the intervention. Adoption is assessed by the proportion of Veteran-identified modifiable risk factors acted upon by SCI providers, as well as a comparison of non-modifiable risk factors of participating and non-participating VA SCI clinics. Implementation is assessed by describing completed CAPP-FITs during implementation, describing Veteran CAPrI risk factors, and describing provider identified facilitators and barriers to implementation. Maintenance is assessed by describing how each clinic will continue to integrate CAPP-FIT into workflow and by describing the number of providers using the CAPP-FIT during maintenance phase.	Implementing a Decision Support Tool to prevent Community-Acquired Pressure injury in Spinal Cord Injury (SCI) in the Spinal Cord Injury Clinic.	Veterans living with spinal cord injury (SCI) experience devastating and costly pressure injuries (PrI) leading to preventable long hospitalizations and surgery. PrIs are local areas of damage to the skin and underlying soft tissue caused by pressure and shear commonly located over bony prominences. Veteran Health Administration (VA) SCI clinics provide an annual preventive care visit for Veterans living with SCI, but past research has shown that risks arise throughout the year requiring on-going preventive care. In collaboration with the VA SCI National Program Office and VA Office of Connected Care, this proposed implementation study will assess the efficacy and implementation of the new VA research- funded decision support tool, called the Community Acquired Pressure Injury Prevention Field Implementation Tool (CAPP-FIT) to prevent community-acquired PrIs at seven SCI outpatient clinics across the country to support and guide national implementation.	VA	Non-SBIR/STTR	Implementing a Decision Support Tool to prevent Community-Acquired Pressure injury in Spinal Cord Injury (SCI) in the Spinal Cord Injury Clinic.	EDWARD HINES JR VA HOSPITAL	HINES	UNITED STATES	IL	Independent Hospitals	601413030	HX	HSR-5 Health Care System Organization and Delivery and Women's Health[HSR5]	SCI Secondary Health Conditions	Integument	Psychosocial/Caregiver/Community		Clinical (Phase 0 or EFS)
1I01HX003704-01A2	3704	237371	10862256	2025	1	I01	BURKHART, ELIZABETH	Not Applicable	7	2024-08-01 12:08:00	2028-07-31 12:07:00	HX-23-001	Address;Adoption;Affect;Ambulatory Care Facilities;Applications Grants;Area;Behavioral;Caring;Client satisfaction;Clinic;Clinic Visits;Clinical;Collaborations;Communication;Communities;Companions;Complex;Consultations;Country;Denervation;Electronic Health Record;Electronic Mail;Elements;Environmental Risk Factor;Evaluation;Funding;Geography;Health;Home;Homogeneously Staining Region;Hospitalization;Hospitals;Hybrids;Immobilization;Incidence;Intervention;Intuition;Life;Maintenance;Medical;Motor;Numbness;Nursing Homes;Office Visits;Operative Surgical Procedures;Patients;Persons;Phase;Prevention Guidelines;Preventive;Preventive care;Printing;Problem Solving;Provider;Quality of life;Randomized;Reach, Effectiveness, Adoption, Implementation, and Maintenance;Readiness;Recommendation;Reporting;Research;Resources;Risk;Risk Assessment;Risk Factors;Secure;Site;Skin;Spinal cord injury;Standardization;Surveys;Training;Veterans;Veterans Health Administration;Visit;Voice;clinical practice;complex chronic conditions;connected care;cost;decubitus ulcer;design;efficacy evaluation;evidence based guidelines;experience;health assessment;health care service utilization;high risk;implementation barriers;implementation evaluation;implementation study;implementation tool;improved;injury prevention;modifiable risk;mortality;nerve damage;pilot test;pressure;prevent;programs;psychosocial;response;satisfaction;soft tissue;success;support tools;tool	Spinal cord injury (SCI) is a permanent condition affecting every aspect of life including health, daily activities, and participation and quality of life. Persons with SCI are at high risk of pressure injury (PrI) throughout their lives due to loss of sensation, nerve damage and immobility. PrIs are local areas of damage to the skin and underlying soft tissue caused by pressure and shear commonly located over bony prominences. While most PrIs are hospital- or nursing home-acquired, in people with SCI, PrIs typically develop in the community. Community-acquired pressure injuries (CAPrIs) are common, devastating, and costly. This grant proposal is a type 1 hybrid stepped wedge randomized design at six additional SCI Clinics to assess the efficacy and implementation of a decision support tool, called the Community Acquired Pressure Injury Prevention Field Implementation Tool (CAPP-FIT) previously developed and piloted at one site. The CAPP-FIT includes: 1) a Veteran survey to identify risks, actions, and resources needed to prevent CAPrIs and 2) a companion Provider Report immediately available in print or downloaded into the electronic health record listing Veteran responses to survey items with recommended evidence-based provider actions. The Veteran survey can be completed at home via a secured email or by using an iPad in the clinic. There are three aims in the proposal, guided by the RE-AIM framework. Aim 1 is implementing the CAPP-FIT at the seven geographically diverse VA SCI clinics, including workflow redesign, provider training, and evaluation of provider readiness. The CAPP-FIT will be implemented in a staggered fashion consistent with the stepped wedge design. After CAPP-FIT implementation, each site will determine how the CAPP-FIT will be maintained in clinical practice to support sustainability (maintenance phase). Aim 2 assesses efficacy, assessing provider and Veteran satisfaction in CAPrI use, new CAPrI incidence for 6 months post-initial CAPP-FIT implementation, and overall and CAPrI-associated hospitalizations. Aim 3 assesses implementation using RE-AIM. Reach is the proportion of providers and Veterans participating in the intervention. Adoption is assessed by the proportion of Veteran-identified modifiable risk factors acted upon by SCI providers, as well as a comparison of non-modifiable risk factors of participating and non-participating VA SCI clinics. Implementation is assessed by describing completed CAPP-FITs during implementation, describing Veteran CAPrI risk factors, and describing provider identified facilitators and barriers to implementation. Maintenance is assessed by describing how each clinic will continue to integrate CAPP-FIT into workflow and by describing the number of providers using the CAPP-FIT during maintenance phase.	Implementing a Decision Support Tool to prevent Community-Acquired Pressure injury in Spinal Cord Injury (SCI) in the Spinal Cord Injury Clinic.	Veterans living with spinal cord injury (SCI) experience devastating and costly pressure injuries (PrI) leading to preventable long hospitalizations and surgery. PrIs are local areas of damage to the skin and underlying soft tissue caused by pressure and shear commonly located over bony prominences. Veteran Health Administration (VA) SCI clinics provide an annual preventive care visit for Veterans living with SCI, but past research has shown that risks arise throughout the year requiring on-going preventive care. In collaboration with the VA SCI National Program Office and VA Office of Connected Care, this proposed implementation study will assess the efficacy and implementation of the new VA research- funded decision support tool, called the Community Acquired Pressure Injury Prevention Field Implementation Tool (CAPP-FIT) to prevent community-acquired PrIs at seven SCI outpatient clinics across the country to support and guide national implementation.	VA	Non-SBIR/STTR	Implementing a Decision Support Tool to prevent Community-Acquired Pressure injury in Spinal Cord Injury (SCI) in the Spinal Cord Injury Clinic.	EDWARD HINES JR VA HOSPITAL	HINES	UNITED STATES	IL	Independent Hospitals	601413030	HX	HSR-5 Health Care System Organization and Delivery and Women's Health[HSR5]	SCI Secondary Health Conditions	Integument	Psychosocial/Caregiver/Community		Clinical (Phase 0 or EFS)
5I01BX003705-04	3705	181820	10084223	2018	5	I01	XU, XIAO-MING	Not Applicable	7	2018-01-01 12:01:00	2021-12-31 12:12:00	BX-16-001	Acute;Adult;Affect;Afghanistan;American;Antioxidants;Apoptosis;Apoptotic;Arachidonic Acids;Attenuated;Behavioral;CASP3 gene;Cardiolipins;Cell Death;Cell membrane;Chest;Clinical;Contusions;Data;Docosahexaenoic Acids;Dose;Freedom;Functional disorder;Generations;Guanosine Triphosphate Phosphohydrolases;In Vitro;Incidence;Injury;Inner mitochondrial membrane;Iraq;Lead;Linoleic Acids;Lipids;Mass Spectrum Analysis;Mechanics;Mediating;Medical;Medical History;Military Personnel;Mitochondria;Modeling;Molecular;Morphology;Nature;Neuronal Injury;Neurons;Optic Atrophy;Oxidative Stress;Oxides;Pathologic;Pathology;Pathway interactions;Phospholipids;Play;Polyunsaturated Fatty Acids;Process;Quality of life;Rattus;Reactive Oxygen Species;Recovery;Recovery of Function;Role;Signal Pathway;Signal Transduction;Spinal Cord;Spinal Cord Contusions;Spinal Injuries;Spinal cord injury;Spinal cord injury patients;Structure;System;Terrorism;Therapeutic;Time;Tissues;Translating;Traumatic Brain Injury;Treatment Efficacy;Veterans;War;base;clinically relevant;combat casualty;cytochrome c;dimer;effective therapy;functional disability;improved;in vivo;in vivo Model;lipidomics;member;mitochondrial dysfunction;neuron apoptosis;neuron loss;neuroprotection;novel;novel therapeutic intervention;operation;oxidation;peroxidation;repair strategy;repaired;restoration;wounded service member	Spinal cord injury (SCI) is among the most disabling conditions affecting wounded members of the U.S. military. Unfortunately, there has been no effective treatment available for SCI patients. It is, therefore, an urgent medical need to develop novel repair strategies to mitigate the devastating nature of SCI and to translate them clinically to improve quality of life of our veterans with SCI. Recently, a novel lipid signaling pathway, namely the cardiolipin (CL)-cytochrome c pathway, that control cell death/apoptosis has been identified. CL is a structurally unique dimeric phospholipid localized in the inner mitochondrial membrane where it is required for optimal mitochondrial function. CL is a preferred oxidation substrate in neuronal injury, is the only phospholipid in the mitochondria that undergoes early oxidation during apoptosis, and is an early target of reactive oxygen species (ROS) attack. Alteration of CL has been associated with mitochondrial dysfunction in a variety of pathological conditions. Using mass spectrometry-based lipidomics for the first time in SCI, we have generated preliminary data showing CL peroxidation and loss after SCI. Remarkably, XJB-5-131 (XJB), a novel mitochondria-targeted antioxidant, administered at 30 min post-SCI significantly reduces tissue damage and improves behavioral recovery in adult rats. These data strongly suggest that CL alteration is a key mechanism that mediates injury-induced cell death and tissue damage. However, the role and mechanism of CL alteration in SCI remain unclear. Here, we hypothesize that CL alteration, including peroxidation and loss, is a central process that mediates spinal cord secondary injury, and that restoration of CL level may lead to neuroprotection and recovery of function after SCI. Using a rat spinal cord neuronal culture system in vitro and an adult rat thoracic contusive SCI model in vivo, we will determine 1) whether CL alteration induces mitochondrial dysfunction and neuronal death and whether such detrimental effects can be reversed by a novel mitochondrial targeted antioxidant XJB; 2) the molecular role of CL alteration in the signaling pathway of neuronal apoptosis after SCI and whether such CL alteration is sufficient to mediate secondary SCI; 3) whether abnormal mitochondrial dynamics also play a role in CL alteration-mediated cell death; and 4) an optimal dose and therapeutic time window of XJB on neuroprotection and functional recovery after rat contusive SCI.	Cardiolipin as a Novel Target for Neuroprotection after Spinal Cord Injury	Spinal cord injury (SCI) is among the most disabling conditions affecting wounded members of the U.S. military. In this application, we will investigate whether a novel lipid signaling pathway, namely the cardiolipin (CL)- cytochrome c pathway, play a role in mediating cell death in vitro and tissue damage and functional impairment after SCI. Specifically, we will determine the treatment efficacy of a novel mitochondrial targeted antioxidant XJB, the molecular role of CL alteration in the signaling pathway of neuronal apoptosis, the abnormal mitochondria dynamics, and the optimal dose and therapeutic time window of XJB on neuroprotection and functional recovery after a clinically-relevant contusive SCI in adult rats.	VA	Non-SBIR/STTR	Cardiolipin as a Novel Target for Neuroprotection after Spinal Cord Injury	RLR VA MEDICAL CENTER	INDIANAPOLIS	UNITED STATES	IN	Independent Hospitals	462022803	BX	Neurobiology C[NURC]	SCI Pathology & Repair	SCI Pathology/Neuroprotection	Other Biologics		Disease-Related Basic
5I01BX003705-04	3705	264122	10084223	2019	5	I01	XU, XIAO-MING	Not Applicable	7	2018-01-01 12:01:00	2021-12-31 12:12:00	BX-16-001	Acute;Adult;Affect;Afghanistan;American;Antioxidants;Apoptosis;Apoptotic;Arachidonic Acids;Attenuated;Behavioral;CASP3 gene;Cardiolipins;Cell Death;Cell membrane;Chest;Clinical;Contusions;Data;Docosahexaenoic Acids;Dose;Freedom;Functional disorder;Generations;Guanosine Triphosphate Phosphohydrolases;In Vitro;Incidence;Injury;Inner mitochondrial membrane;Iraq;Lead;Linoleic Acids;Lipids;Mass Spectrum Analysis;Mechanics;Mediating;Medical;Medical History;Military Personnel;Mitochondria;Modeling;Molecular;Morphology;Nature;Neuronal Injury;Neurons;Optic Atrophy;Oxidative Stress;Oxides;Pathologic;Pathology;Pathway interactions;Phospholipids;Play;Polyunsaturated Fatty Acids;Process;Quality of life;Rattus;Reactive Oxygen Species;Recovery;Recovery of Function;Role;Signal Pathway;Signal Transduction;Spinal Cord;Spinal Cord Contusions;Spinal Injuries;Spinal cord injury;Spinal cord injury patients;Structure;System;Terrorism;Therapeutic;Time;Tissues;Translating;Traumatic Brain Injury;Treatment Efficacy;Veterans;War;base;clinically relevant;combat casualty;cytochrome c;dimer;effective therapy;functional disability;improved;in vivo;in vivo Model;lipidomics;member;mitochondrial dysfunction;neuron apoptosis;neuron loss;neuroprotection;novel;novel therapeutic intervention;operation;oxidation;peroxidation;repair strategy;repaired;restoration;wounded service member	Spinal cord injury (SCI) is among the most disabling conditions affecting wounded members of the U.S. military. Unfortunately, there has been no effective treatment available for SCI patients. It is, therefore, an urgent medical need to develop novel repair strategies to mitigate the devastating nature of SCI and to translate them clinically to improve quality of life of our veterans with SCI. Recently, a novel lipid signaling pathway, namely the cardiolipin (CL)-cytochrome c pathway, that control cell death/apoptosis has been identified. CL is a structurally unique dimeric phospholipid localized in the inner mitochondrial membrane where it is required for optimal mitochondrial function. CL is a preferred oxidation substrate in neuronal injury, is the only phospholipid in the mitochondria that undergoes early oxidation during apoptosis, and is an early target of reactive oxygen species (ROS) attack. Alteration of CL has been associated with mitochondrial dysfunction in a variety of pathological conditions. Using mass spectrometry-based lipidomics for the first time in SCI, we have generated preliminary data showing CL peroxidation and loss after SCI. Remarkably, XJB-5-131 (XJB), a novel mitochondria-targeted antioxidant, administered at 30 min post-SCI significantly reduces tissue damage and improves behavioral recovery in adult rats. These data strongly suggest that CL alteration is a key mechanism that mediates injury-induced cell death and tissue damage. However, the role and mechanism of CL alteration in SCI remain unclear. Here, we hypothesize that CL alteration, including peroxidation and loss, is a central process that mediates spinal cord secondary injury, and that restoration of CL level may lead to neuroprotection and recovery of function after SCI. Using a rat spinal cord neuronal culture system in vitro and an adult rat thoracic contusive SCI model in vivo, we will determine 1) whether CL alteration induces mitochondrial dysfunction and neuronal death and whether such detrimental effects can be reversed by a novel mitochondrial targeted antioxidant XJB; 2) the molecular role of CL alteration in the signaling pathway of neuronal apoptosis after SCI and whether such CL alteration is sufficient to mediate secondary SCI; 3) whether abnormal mitochondrial dynamics also play a role in CL alteration-mediated cell death; and 4) an optimal dose and therapeutic time window of XJB on neuroprotection and functional recovery after rat contusive SCI.	Cardiolipin as a Novel Target for Neuroprotection after Spinal Cord Injury	Spinal cord injury (SCI) is among the most disabling conditions affecting wounded members of the U.S. military. In this application, we will investigate whether a novel lipid signaling pathway, namely the cardiolipin (CL)- cytochrome c pathway, play a role in mediating cell death in vitro and tissue damage and functional impairment after SCI. Specifically, we will determine the treatment efficacy of a novel mitochondrial targeted antioxidant XJB, the molecular role of CL alteration in the signaling pathway of neuronal apoptosis, the abnormal mitochondria dynamics, and the optimal dose and therapeutic time window of XJB on neuroprotection and functional recovery after a clinically-relevant contusive SCI in adult rats.	VA	Non-SBIR/STTR	Cardiolipin as a Novel Target for Neuroprotection after Spinal Cord Injury	RLR VA MEDICAL CENTER	INDIANAPOLIS	UNITED STATES	IN	Independent Hospitals	462022803	BX	Neurobiology C[NURC]	SCI Pathology & Repair	SCI Pathology/Neuroprotection	Other Biologics		Disease-Related Basic
5I01BX003705-04	3705	165000	10084223	2020	5	I01	XU, XIAO-MING	Not Applicable	7	2018-01-01 12:01:00	2021-12-31 12:12:00	BX-16-001	Acute;Adult;Affect;Afghanistan;American;Antioxidants;Apoptosis;Apoptotic;Arachidonic Acids;Attenuated;Behavioral;CASP3 gene;Cardiolipins;Cell Death;Cell membrane;Chest;Clinical;Contusions;Data;Docosahexaenoic Acids;Dose;Freedom;Functional disorder;Generations;Guanosine Triphosphate Phosphohydrolases;In Vitro;Incidence;Injury;Inner mitochondrial membrane;Iraq;Lead;Linoleic Acids;Lipids;Mass Spectrum Analysis;Mechanics;Mediating;Medical;Medical History;Military Personnel;Mitochondria;Modeling;Molecular;Morphology;Nature;Neuronal Injury;Neurons;Optic Atrophy;Oxidative Stress;Oxides;Pathologic;Pathology;Pathway interactions;Phospholipids;Play;Polyunsaturated Fatty Acids;Process;Quality of life;Rattus;Reactive Oxygen Species;Recovery;Recovery of Function;Role;Signal Pathway;Signal Transduction;Spinal Cord;Spinal Cord Contusions;Spinal Injuries;Spinal cord injury;Spinal cord injury patients;Structure;System;Terrorism;Therapeutic;Time;Tissues;Translating;Traumatic Brain Injury;Treatment Efficacy;Veterans;War;base;clinically relevant;combat casualty;cytochrome c;dimer;effective therapy;functional disability;improved;in vivo;in vivo Model;lipidomics;member;mitochondrial dysfunction;neuron apoptosis;neuron loss;neuroprotection;novel;novel therapeutic intervention;operation;oxidation;peroxidation;repair strategy;repaired;restoration;wounded service member	Spinal cord injury (SCI) is among the most disabling conditions affecting wounded members of the U.S. military. Unfortunately, there has been no effective treatment available for SCI patients. It is, therefore, an urgent medical need to develop novel repair strategies to mitigate the devastating nature of SCI and to translate them clinically to improve quality of life of our veterans with SCI. Recently, a novel lipid signaling pathway, namely the cardiolipin (CL)-cytochrome c pathway, that control cell death/apoptosis has been identified. CL is a structurally unique dimeric phospholipid localized in the inner mitochondrial membrane where it is required for optimal mitochondrial function. CL is a preferred oxidation substrate in neuronal injury, is the only phospholipid in the mitochondria that undergoes early oxidation during apoptosis, and is an early target of reactive oxygen species (ROS) attack. Alteration of CL has been associated with mitochondrial dysfunction in a variety of pathological conditions. Using mass spectrometry-based lipidomics for the first time in SCI, we have generated preliminary data showing CL peroxidation and loss after SCI. Remarkably, XJB-5-131 (XJB), a novel mitochondria-targeted antioxidant, administered at 30 min post-SCI significantly reduces tissue damage and improves behavioral recovery in adult rats. These data strongly suggest that CL alteration is a key mechanism that mediates injury-induced cell death and tissue damage. However, the role and mechanism of CL alteration in SCI remain unclear. Here, we hypothesize that CL alteration, including peroxidation and loss, is a central process that mediates spinal cord secondary injury, and that restoration of CL level may lead to neuroprotection and recovery of function after SCI. Using a rat spinal cord neuronal culture system in vitro and an adult rat thoracic contusive SCI model in vivo, we will determine 1) whether CL alteration induces mitochondrial dysfunction and neuronal death and whether such detrimental effects can be reversed by a novel mitochondrial targeted antioxidant XJB; 2) the molecular role of CL alteration in the signaling pathway of neuronal apoptosis after SCI and whether such CL alteration is sufficient to mediate secondary SCI; 3) whether abnormal mitochondrial dynamics also play a role in CL alteration-mediated cell death; and 4) an optimal dose and therapeutic time window of XJB on neuroprotection and functional recovery after rat contusive SCI.	Cardiolipin as a Novel Target for Neuroprotection after Spinal Cord Injury	Spinal cord injury (SCI) is among the most disabling conditions affecting wounded members of the U.S. military. In this application, we will investigate whether a novel lipid signaling pathway, namely the cardiolipin (CL)- cytochrome c pathway, play a role in mediating cell death in vitro and tissue damage and functional impairment after SCI. Specifically, we will determine the treatment efficacy of a novel mitochondrial targeted antioxidant XJB, the molecular role of CL alteration in the signaling pathway of neuronal apoptosis, the abnormal mitochondria dynamics, and the optimal dose and therapeutic time window of XJB on neuroprotection and functional recovery after a clinically-relevant contusive SCI in adult rats.	VA	Non-SBIR/STTR	Cardiolipin as a Novel Target for Neuroprotection after Spinal Cord Injury	RLR VA MEDICAL CENTER	INDIANAPOLIS	UNITED STATES	IN	Independent Hospitals	462022803	BX	Neurobiology C[NURC]	SCI Pathology & Repair	SCI Pathology/Neuroprotection	Other Biologics		Disease-Related Basic
5I01BX003705-04	3705	156800	10084223	2021	5	I01	XU, XIAO-MING	Not Applicable	7	2018-01-01 12:01:00	2021-12-31 12:12:00	BX-16-001	Acute;Adult;Affect;Afghanistan;American;Antioxidants;Apoptosis;Apoptotic;Arachidonic Acids;Attenuated;Behavioral;CASP3 gene;Cardiolipins;Cell Death;Cell membrane;Chest;Clinical;Contusions;Data;Docosahexaenoic Acids;Dose;Freedom;Functional disorder;Generations;Guanosine Triphosphate Phosphohydrolases;In Vitro;Incidence;Injury;Inner mitochondrial membrane;Iraq;Lead;Linoleic Acids;Lipids;Mass Spectrum Analysis;Mechanics;Mediating;Medical;Medical History;Military Personnel;Mitochondria;Modeling;Molecular;Morphology;Nature;Neuronal Injury;Neurons;Optic Atrophy;Oxidative Stress;Oxides;Pathologic;Pathology;Pathway interactions;Phospholipids;Play;Polyunsaturated Fatty Acids;Process;Quality of life;Rattus;Reactive Oxygen Species;Recovery;Recovery of Function;Role;Signal Pathway;Signal Transduction;Spinal Cord;Spinal Cord Contusions;Spinal Injuries;Spinal cord injury;Spinal cord injury patients;Structure;System;Terrorism;Therapeutic;Time;Tissues;Translating;Traumatic Brain Injury;Treatment Efficacy;Veterans;War;base;clinically relevant;combat casualty;cytochrome c;dimer;effective therapy;functional disability;improved;in vivo;in vivo Model;lipidomics;member;mitochondrial dysfunction;neuron apoptosis;neuron loss;neuroprotection;novel;novel therapeutic intervention;operation;oxidation;peroxidation;repair strategy;repaired;restoration;wounded service member	Spinal cord injury (SCI) is among the most disabling conditions affecting wounded members of the U.S. military. Unfortunately, there has been no effective treatment available for SCI patients. It is, therefore, an urgent medical need to develop novel repair strategies to mitigate the devastating nature of SCI and to translate them clinically to improve quality of life of our veterans with SCI. Recently, a novel lipid signaling pathway, namely the cardiolipin (CL)-cytochrome c pathway, that control cell death/apoptosis has been identified. CL is a structurally unique dimeric phospholipid localized in the inner mitochondrial membrane where it is required for optimal mitochondrial function. CL is a preferred oxidation substrate in neuronal injury, is the only phospholipid in the mitochondria that undergoes early oxidation during apoptosis, and is an early target of reactive oxygen species (ROS) attack. Alteration of CL has been associated with mitochondrial dysfunction in a variety of pathological conditions. Using mass spectrometry-based lipidomics for the first time in SCI, we have generated preliminary data showing CL peroxidation and loss after SCI. Remarkably, XJB-5-131 (XJB), a novel mitochondria-targeted antioxidant, administered at 30 min post-SCI significantly reduces tissue damage and improves behavioral recovery in adult rats. These data strongly suggest that CL alteration is a key mechanism that mediates injury-induced cell death and tissue damage. However, the role and mechanism of CL alteration in SCI remain unclear. Here, we hypothesize that CL alteration, including peroxidation and loss, is a central process that mediates spinal cord secondary injury, and that restoration of CL level may lead to neuroprotection and recovery of function after SCI. Using a rat spinal cord neuronal culture system in vitro and an adult rat thoracic contusive SCI model in vivo, we will determine 1) whether CL alteration induces mitochondrial dysfunction and neuronal death and whether such detrimental effects can be reversed by a novel mitochondrial targeted antioxidant XJB; 2) the molecular role of CL alteration in the signaling pathway of neuronal apoptosis after SCI and whether such CL alteration is sufficient to mediate secondary SCI; 3) whether abnormal mitochondrial dynamics also play a role in CL alteration-mediated cell death; and 4) an optimal dose and therapeutic time window of XJB on neuroprotection and functional recovery after rat contusive SCI.	Cardiolipin as a Novel Target for Neuroprotection after Spinal Cord Injury	Spinal cord injury (SCI) is among the most disabling conditions affecting wounded members of the U.S. military. In this application, we will investigate whether a novel lipid signaling pathway, namely the cardiolipin (CL)- cytochrome c pathway, play a role in mediating cell death in vitro and tissue damage and functional impairment after SCI. Specifically, we will determine the treatment efficacy of a novel mitochondrial targeted antioxidant XJB, the molecular role of CL alteration in the signaling pathway of neuronal apoptosis, the abnormal mitochondria dynamics, and the optimal dose and therapeutic time window of XJB on neuroprotection and functional recovery after a clinically-relevant contusive SCI in adult rats.	VA	Non-SBIR/STTR	Cardiolipin as a Novel Target for Neuroprotection after Spinal Cord Injury	RLR VA MEDICAL CENTER	INDIANAPOLIS	UNITED STATES	IN	Independent Hospitals	462022803	BX	Neurobiology C[NURC]	SCI Pathology & Repair	SCI Pathology/Neuroprotection	Other Biologics		Disease-Related Basic
5I01BX003705-04	3705	49450	10084223	2022	5	I01	XU, XIAO-MING	Not Applicable	7	2018-01-01 12:01:00	2021-12-31 12:12:00	BX-16-001	Acute;Adult;Affect;Afghanistan;American;Antioxidants;Apoptosis;Apoptotic;Arachidonic Acids;Attenuated;Behavioral;CASP3 gene;Cardiolipins;Cell Death;Cell membrane;Chest;Clinical;Contusions;Data;Docosahexaenoic Acids;Dose;Freedom;Functional disorder;Generations;Guanosine Triphosphate Phosphohydrolases;In Vitro;Incidence;Injury;Inner mitochondrial membrane;Iraq;Lead;Linoleic Acids;Lipids;Mass Spectrum Analysis;Mechanics;Mediating;Medical;Medical History;Military Personnel;Mitochondria;Modeling;Molecular;Morphology;Nature;Neuronal Injury;Neurons;Optic Atrophy;Oxidative Stress;Oxides;Pathologic;Pathology;Pathway interactions;Phospholipids;Play;Polyunsaturated Fatty Acids;Process;Quality of life;Rattus;Reactive Oxygen Species;Recovery;Recovery of Function;Role;Signal Pathway;Signal Transduction;Spinal Cord;Spinal Cord Contusions;Spinal Injuries;Spinal cord injury;Spinal cord injury patients;Structure;System;Terrorism;Therapeutic;Time;Tissues;Translating;Traumatic Brain Injury;Treatment Efficacy;Veterans;War;base;clinically relevant;combat casualty;cytochrome c;dimer;effective therapy;functional disability;improved;in vivo;in vivo Model;lipidomics;member;mitochondrial dysfunction;neuron apoptosis;neuron loss;neuroprotection;novel;novel therapeutic intervention;operation;oxidation;peroxidation;repair strategy;repaired;restoration;wounded service member	Spinal cord injury (SCI) is among the most disabling conditions affecting wounded members of the U.S. military. Unfortunately, there has been no effective treatment available for SCI patients. It is, therefore, an urgent medical need to develop novel repair strategies to mitigate the devastating nature of SCI and to translate them clinically to improve quality of life of our veterans with SCI. Recently, a novel lipid signaling pathway, namely the cardiolipin (CL)-cytochrome c pathway, that control cell death/apoptosis has been identified. CL is a structurally unique dimeric phospholipid localized in the inner mitochondrial membrane where it is required for optimal mitochondrial function. CL is a preferred oxidation substrate in neuronal injury, is the only phospholipid in the mitochondria that undergoes early oxidation during apoptosis, and is an early target of reactive oxygen species (ROS) attack. Alteration of CL has been associated with mitochondrial dysfunction in a variety of pathological conditions. Using mass spectrometry-based lipidomics for the first time in SCI, we have generated preliminary data showing CL peroxidation and loss after SCI. Remarkably, XJB-5-131 (XJB), a novel mitochondria-targeted antioxidant, administered at 30 min post-SCI significantly reduces tissue damage and improves behavioral recovery in adult rats. These data strongly suggest that CL alteration is a key mechanism that mediates injury-induced cell death and tissue damage. However, the role and mechanism of CL alteration in SCI remain unclear. Here, we hypothesize that CL alteration, including peroxidation and loss, is a central process that mediates spinal cord secondary injury, and that restoration of CL level may lead to neuroprotection and recovery of function after SCI. Using a rat spinal cord neuronal culture system in vitro and an adult rat thoracic contusive SCI model in vivo, we will determine 1) whether CL alteration induces mitochondrial dysfunction and neuronal death and whether such detrimental effects can be reversed by a novel mitochondrial targeted antioxidant XJB; 2) the molecular role of CL alteration in the signaling pathway of neuronal apoptosis after SCI and whether such CL alteration is sufficient to mediate secondary SCI; 3) whether abnormal mitochondrial dynamics also play a role in CL alteration-mediated cell death; and 4) an optimal dose and therapeutic time window of XJB on neuroprotection and functional recovery after rat contusive SCI.	Cardiolipin as a Novel Target for Neuroprotection after Spinal Cord Injury	Spinal cord injury (SCI) is among the most disabling conditions affecting wounded members of the U.S. military. In this application, we will investigate whether a novel lipid signaling pathway, namely the cardiolipin (CL)- cytochrome c pathway, play a role in mediating cell death in vitro and tissue damage and functional impairment after SCI. Specifically, we will determine the treatment efficacy of a novel mitochondrial targeted antioxidant XJB, the molecular role of CL alteration in the signaling pathway of neuronal apoptosis, the abnormal mitochondria dynamics, and the optimal dose and therapeutic time window of XJB on neuroprotection and functional recovery after a clinically-relevant contusive SCI in adult rats.	VA	Non-SBIR/STTR	Cardiolipin as a Novel Target for Neuroprotection after Spinal Cord Injury	RLR VA MEDICAL CENTER	INDIANAPOLIS	UNITED STATES	IN	Independent Hospitals	462022803	BX	Neurobiology C[NURC]	SCI Pathology & Repair	SCI Pathology/Neuroprotection	Other Biologics		Disease-Related Basic
5IK1RX003706-03	3706	83203	10974463	2022	5	IK1	PETERS, CAITLYN G.	Not Applicable	13	2022-04-01 12:04:00	2024-07-31 12:07:00	RX-20-005	Activities of Daily Living;Adverse effects;Aldosterone;Applications Grants;Autonomic Dysreflexia;Autonomic nervous system;Biological Assay;Biophysics;Blood Flow Velocity;Blood Pressure;Blood Vessels;Cardiac;Cardiovascular Diseases;Cardiovascular Physiology;Cardiovascular system;Cerebrovascular Circulation;Cerebrovascular Disorders;Cervical spinal cord injury;Chest;Chronic;Clinical;Clinical Research;Compensation;Data;Decentralization;Dependence;Electrodes;Electromyography;Equipment;Foundations;Frequencies;Functional disorder;Future;General Population;Goals;Grant;Growth;Head;Healthcare Systems;Home;Hormones;Hyperactivity;Hypotension;Hypotensives;Impaired cognition;Individual;Intervention;Investigation;Laboratories;Lesion;Link;Literature;Maintenance;Maps;Medical center;Mentors;Mentorship;Methodology;Methods;Morbidity - disease rate;Motor;Neurostimulation procedures of spinal cord tissue;Norepinephrine;Orthostatic Hypotension;Personal Satisfaction;Physical therapy;Physiologic pulse;Physiological;Plasma;Population;Process;Quality of life;Ramp;Rehabilitation therapy;Renin;Renin-Angiotensin-Aldosterone System;Reporting;Research;Research Personnel;Satellite Centers;Severities;Signal Transduction;Spinal;Spinal Cord;Spinal cord injury;Standardization;Supination;Symptoms;Testing;Training;Veterans;Width;Writing;arterial stiffness;associated symptom;blood pressure control;blood pressure reduction;blood treatment;cardiovascular disorder risk;cardiovascular effects;cardiovascular health;cerebrovascular health;cognitive function;disorder risk;effective intervention;experience;falls;improved;injured;knowledge base;mortality;neuroregulation;response;restoration;skills training;spine bone structure;statistics;transcutaneous stimulation	PROJECT SUMMARY/ABSTRACT Dr. Caitlyn Katzelnick has been working with investigators in the National Center for Spinal Cord Injury (SCI) and Immobilizing Conditions at the VA Medical Center, Bronx, NY for eight years as a senior research coordinator. Along with her Primary Mentor, Dr. Wecht, Caitlyn has been studying the effects of cardiovascular, cerebrovascular and cognitive dysfunction post SCI, and the results of her Doctoral dissertation suggest that increased arterial stiffness in individuals with SCI may relate to the degree of decentralized sympathetic cardiovascular control and increased reliance on the renin-angiotensin-aldosterone system (RAAS) for maintenance of orthostatic blood pressure (BP). Recent evidence indicates that increased arterial stiffness is an independent predictor of cardiovascular disease risk, which may contribute to the heightened cardiovascular morbidity and mortality in the SCI, compared to the general population. Increased reliance on the RAAS is believed to mitigate orthostatic falls in BP and reduce the severity of symptoms reporting; however, findings in the general population link the RAAS with vascular restructuring and remodeling. Therefore, clinical intervention to stabilize and normalize BP should be a priority in hypotensive individuals with SCI. Advances in methods of neuromodulation of the spinal processes offer a non-pharmacologic approach to restore endogenous autonomic cardiovascular control and improve orthostatic BP control. Based on our present understanding of the somatovisceral integration within the spinal cord, it is plausible that transcutaneous spinal cord stimulation (TSCS) can be targeted to excite and modulate appropriate spinal autonomic circuitry to rapidly normalize orthostatic BP; however, electrode placement and stimulation parameter mapping is needed to optimize orthostatic BP control. Therefore, our primary aim is to identify an individualized map using noninvasive TSCS of the spinal autonomic circuitry that results in an increase of seated BP. Our secondary aim is to compare BP, plasma concentrations of norepinephrine, renin and aldosterone during a head-up tilt with and without optimal TSCS. This investigation will be completed at the brand- new Center of Spinal Stimulation, located at the Kessler Foundation, which is home to our VA satellite center. Dr. Katzelnick will have access to all the necessary facilities and equipment including: TSCS, electromyography (EMG) and cardiovascular. The CDA-1 will provide Dr. Katzelnick with the advanced skill training, clinical research experience, and mentorship to facilitate her growth into an independent VA investigator. Training objectives include: 1) administering and mapping TSCS; 2) gaining an understanding of EMG recordings and analysis; and 3) assaying the RAAS hormones. Dr. Katzelnick will take academic courses to advance her knowledge base in grant writing, cardiovascular physiology, statistics, biophysics and EMG. Her mentors encompass various relevant scientific backgrounds, which converge with a similar understanding of secondary consequences after a SCI. It is anticipated that these data will begin to establish a standard methodology for TSCS mapping of spinal autonomic circuits to promote restoration of cardiovascular health, and overall well-being in Veterans with immobilizing conditions. Standardized TSCS methodology will be used in future grant applications, including a CDA-2 application, to promote improved vitality and quality of life in Veterans with SCI.	Targeted Transcutaneous Stimulation to Restore Autonomic Cardiovascular Health in Veterans with Spinal Cord Injury	PROJECT NARRATIVE Autonomic nervous system dysfunction and blood pressure (BP) fluctuations contribute to the increased cardiovascular disease risk in the spinal cord injury (SCI) population; however, treatment of BP fluctuations is not a clinical priority. This is due, in part, to the lack of safe and effective interventions, even though mounting evidence strongly supports adverse effects of BP instability on cognitive function and quality of life. Identifying individualized transcutaneous spinal cord stimulation (TSCS) parameters that safely and effectively increase and stabilize BP in Veterans with SCI will provide the foundational evidence to support eventual wide-spread clinical utility throughout the VA healthcare system. It is anticipated that these data will begin to establish a standard methodology for TSCS mapping of spinal autonomic circuits to promote restoration of orthostatic BP, improve independence and quality of life for Veterans with SCI.	VA	Other	Targeted Transcutaneous Stimulation to Restore Autonomic Cardiovascular Health in Veterans with Spinal Cord Injury	JAMES J PETERS VA MEDICAL CENTER	BRONX	UNITED STATES	NY	Independent Hospitals	104683904	RX	Career Development Program - Panel I[RRD8]	SCI Secondary Health Conditions	Cardiovascular Function	Non-Invasive Device		Clinical (Phase 0 or EFS)
5IK1RX003706-03	3706	171043	10974463	2023	5	IK1	PETERS, CAITLYN G.	Not Applicable	13	2022-04-01 12:04:00	2024-07-31 12:07:00	RX-20-005	Activities of Daily Living;Adverse effects;Aldosterone;Applications Grants;Autonomic Dysreflexia;Autonomic nervous system;Biological Assay;Biophysics;Blood Flow Velocity;Blood Pressure;Blood Vessels;Cardiac;Cardiovascular Diseases;Cardiovascular Physiology;Cardiovascular system;Cerebrovascular Circulation;Cerebrovascular Disorders;Cervical spinal cord injury;Chest;Chronic;Clinical;Clinical Research;Compensation;Data;Decentralization;Dependence;Electrodes;Electromyography;Equipment;Foundations;Frequencies;Functional disorder;Future;General Population;Goals;Grant;Growth;Head;Healthcare Systems;Home;Hormones;Hyperactivity;Hypotension;Hypotensives;Impaired cognition;Individual;Intervention;Investigation;Laboratories;Lesion;Link;Literature;Maintenance;Maps;Medical center;Mentors;Mentorship;Methodology;Methods;Morbidity - disease rate;Motor;Neurostimulation procedures of spinal cord tissue;Norepinephrine;Orthostatic Hypotension;Personal Satisfaction;Physical therapy;Physiologic pulse;Physiological;Plasma;Population;Process;Quality of life;Ramp;Rehabilitation therapy;Renin;Renin-Angiotensin-Aldosterone System;Reporting;Research;Research Personnel;Satellite Centers;Severities;Signal Transduction;Spinal;Spinal Cord;Spinal cord injury;Standardization;Supination;Symptoms;Testing;Training;Veterans;Width;Writing;arterial stiffness;associated symptom;blood pressure control;blood pressure reduction;blood treatment;cardiovascular disorder risk;cardiovascular effects;cardiovascular health;cerebrovascular health;cognitive function;disorder risk;effective intervention;experience;falls;improved;injured;knowledge base;mortality;neuroregulation;response;restoration;skills training;spine bone structure;statistics;transcutaneous stimulation	PROJECT SUMMARY/ABSTRACT Dr. Caitlyn Katzelnick has been working with investigators in the National Center for Spinal Cord Injury (SCI) and Immobilizing Conditions at the VA Medical Center, Bronx, NY for eight years as a senior research coordinator. Along with her Primary Mentor, Dr. Wecht, Caitlyn has been studying the effects of cardiovascular, cerebrovascular and cognitive dysfunction post SCI, and the results of her Doctoral dissertation suggest that increased arterial stiffness in individuals with SCI may relate to the degree of decentralized sympathetic cardiovascular control and increased reliance on the renin-angiotensin-aldosterone system (RAAS) for maintenance of orthostatic blood pressure (BP). Recent evidence indicates that increased arterial stiffness is an independent predictor of cardiovascular disease risk, which may contribute to the heightened cardiovascular morbidity and mortality in the SCI, compared to the general population. Increased reliance on the RAAS is believed to mitigate orthostatic falls in BP and reduce the severity of symptoms reporting; however, findings in the general population link the RAAS with vascular restructuring and remodeling. Therefore, clinical intervention to stabilize and normalize BP should be a priority in hypotensive individuals with SCI. Advances in methods of neuromodulation of the spinal processes offer a non-pharmacologic approach to restore endogenous autonomic cardiovascular control and improve orthostatic BP control. Based on our present understanding of the somatovisceral integration within the spinal cord, it is plausible that transcutaneous spinal cord stimulation (TSCS) can be targeted to excite and modulate appropriate spinal autonomic circuitry to rapidly normalize orthostatic BP; however, electrode placement and stimulation parameter mapping is needed to optimize orthostatic BP control. Therefore, our primary aim is to identify an individualized map using noninvasive TSCS of the spinal autonomic circuitry that results in an increase of seated BP. Our secondary aim is to compare BP, plasma concentrations of norepinephrine, renin and aldosterone during a head-up tilt with and without optimal TSCS. This investigation will be completed at the brand- new Center of Spinal Stimulation, located at the Kessler Foundation, which is home to our VA satellite center. Dr. Katzelnick will have access to all the necessary facilities and equipment including: TSCS, electromyography (EMG) and cardiovascular. The CDA-1 will provide Dr. Katzelnick with the advanced skill training, clinical research experience, and mentorship to facilitate her growth into an independent VA investigator. Training objectives include: 1) administering and mapping TSCS; 2) gaining an understanding of EMG recordings and analysis; and 3) assaying the RAAS hormones. Dr. Katzelnick will take academic courses to advance her knowledge base in grant writing, cardiovascular physiology, statistics, biophysics and EMG. Her mentors encompass various relevant scientific backgrounds, which converge with a similar understanding of secondary consequences after a SCI. It is anticipated that these data will begin to establish a standard methodology for TSCS mapping of spinal autonomic circuits to promote restoration of cardiovascular health, and overall well-being in Veterans with immobilizing conditions. Standardized TSCS methodology will be used in future grant applications, including a CDA-2 application, to promote improved vitality and quality of life in Veterans with SCI.	Targeted Transcutaneous Stimulation to Restore Autonomic Cardiovascular Health in Veterans with Spinal Cord Injury	PROJECT NARRATIVE Autonomic nervous system dysfunction and blood pressure (BP) fluctuations contribute to the increased cardiovascular disease risk in the spinal cord injury (SCI) population; however, treatment of BP fluctuations is not a clinical priority. This is due, in part, to the lack of safe and effective interventions, even though mounting evidence strongly supports adverse effects of BP instability on cognitive function and quality of life. Identifying individualized transcutaneous spinal cord stimulation (TSCS) parameters that safely and effectively increase and stabilize BP in Veterans with SCI will provide the foundational evidence to support eventual wide-spread clinical utility throughout the VA healthcare system. It is anticipated that these data will begin to establish a standard methodology for TSCS mapping of spinal autonomic circuits to promote restoration of orthostatic BP, improve independence and quality of life for Veterans with SCI.	VA	Other	Targeted Transcutaneous Stimulation to Restore Autonomic Cardiovascular Health in Veterans with Spinal Cord Injury	JAMES J PETERS VA MEDICAL CENTER	BRONX	UNITED STATES	NY	Independent Hospitals	104683904	RX	Career Development Program - Panel I[RRD8]	SCI Secondary Health Conditions	Cardiovascular Function	Non-Invasive Device		Clinical (Phase 0 or EFS)
5IK1RX003706-03	3706	173311	10974463	2024	5	IK1	PETERS, CAITLYN G.	Not Applicable	13	2022-04-01 12:04:00	2024-07-31 12:07:00	RX-20-005	Activities of Daily Living;Adverse effects;Aldosterone;Applications Grants;Autonomic Dysreflexia;Autonomic nervous system;Biological Assay;Biophysics;Blood Flow Velocity;Blood Pressure;Blood Vessels;Cardiac;Cardiovascular Diseases;Cardiovascular Physiology;Cardiovascular system;Cerebrovascular Circulation;Cerebrovascular Disorders;Cervical spinal cord injury;Chest;Chronic;Clinical;Clinical Research;Compensation;Data;Decentralization;Dependence;Electrodes;Electromyography;Equipment;Foundations;Frequencies;Functional disorder;Future;General Population;Goals;Grant;Growth;Head;Healthcare Systems;Home;Hormones;Hyperactivity;Hypotension;Hypotensives;Impaired cognition;Individual;Intervention;Investigation;Laboratories;Lesion;Link;Literature;Maintenance;Maps;Medical center;Mentors;Mentorship;Methodology;Methods;Morbidity - disease rate;Motor;Neurostimulation procedures of spinal cord tissue;Norepinephrine;Orthostatic Hypotension;Personal Satisfaction;Physical therapy;Physiologic pulse;Physiological;Plasma;Population;Process;Quality of life;Ramp;Rehabilitation therapy;Renin;Renin-Angiotensin-Aldosterone System;Reporting;Research;Research Personnel;Satellite Centers;Severities;Signal Transduction;Spinal;Spinal Cord;Spinal cord injury;Standardization;Supination;Symptoms;Testing;Training;Veterans;Width;Writing;arterial stiffness;associated symptom;blood pressure control;blood pressure reduction;blood treatment;cardiovascular disorder risk;cardiovascular effects;cardiovascular health;cerebrovascular health;cognitive function;disorder risk;effective intervention;experience;falls;improved;injured;knowledge base;mortality;neuroregulation;response;restoration;skills training;spine bone structure;statistics;transcutaneous stimulation	PROJECT SUMMARY/ABSTRACT Dr. Caitlyn Katzelnick has been working with investigators in the National Center for Spinal Cord Injury (SCI) and Immobilizing Conditions at the VA Medical Center, Bronx, NY for eight years as a senior research coordinator. Along with her Primary Mentor, Dr. Wecht, Caitlyn has been studying the effects of cardiovascular, cerebrovascular and cognitive dysfunction post SCI, and the results of her Doctoral dissertation suggest that increased arterial stiffness in individuals with SCI may relate to the degree of decentralized sympathetic cardiovascular control and increased reliance on the renin-angiotensin-aldosterone system (RAAS) for maintenance of orthostatic blood pressure (BP). Recent evidence indicates that increased arterial stiffness is an independent predictor of cardiovascular disease risk, which may contribute to the heightened cardiovascular morbidity and mortality in the SCI, compared to the general population. Increased reliance on the RAAS is believed to mitigate orthostatic falls in BP and reduce the severity of symptoms reporting; however, findings in the general population link the RAAS with vascular restructuring and remodeling. Therefore, clinical intervention to stabilize and normalize BP should be a priority in hypotensive individuals with SCI. Advances in methods of neuromodulation of the spinal processes offer a non-pharmacologic approach to restore endogenous autonomic cardiovascular control and improve orthostatic BP control. Based on our present understanding of the somatovisceral integration within the spinal cord, it is plausible that transcutaneous spinal cord stimulation (TSCS) can be targeted to excite and modulate appropriate spinal autonomic circuitry to rapidly normalize orthostatic BP; however, electrode placement and stimulation parameter mapping is needed to optimize orthostatic BP control. Therefore, our primary aim is to identify an individualized map using noninvasive TSCS of the spinal autonomic circuitry that results in an increase of seated BP. Our secondary aim is to compare BP, plasma concentrations of norepinephrine, renin and aldosterone during a head-up tilt with and without optimal TSCS. This investigation will be completed at the brand- new Center of Spinal Stimulation, located at the Kessler Foundation, which is home to our VA satellite center. Dr. Katzelnick will have access to all the necessary facilities and equipment including: TSCS, electromyography (EMG) and cardiovascular. The CDA-1 will provide Dr. Katzelnick with the advanced skill training, clinical research experience, and mentorship to facilitate her growth into an independent VA investigator. Training objectives include: 1) administering and mapping TSCS; 2) gaining an understanding of EMG recordings and analysis; and 3) assaying the RAAS hormones. Dr. Katzelnick will take academic courses to advance her knowledge base in grant writing, cardiovascular physiology, statistics, biophysics and EMG. Her mentors encompass various relevant scientific backgrounds, which converge with a similar understanding of secondary consequences after a SCI. It is anticipated that these data will begin to establish a standard methodology for TSCS mapping of spinal autonomic circuits to promote restoration of cardiovascular health, and overall well-being in Veterans with immobilizing conditions. Standardized TSCS methodology will be used in future grant applications, including a CDA-2 application, to promote improved vitality and quality of life in Veterans with SCI.	Targeted Transcutaneous Stimulation to Restore Autonomic Cardiovascular Health in Veterans with Spinal Cord Injury	PROJECT NARRATIVE Autonomic nervous system dysfunction and blood pressure (BP) fluctuations contribute to the increased cardiovascular disease risk in the spinal cord injury (SCI) population; however, treatment of BP fluctuations is not a clinical priority. This is due, in part, to the lack of safe and effective interventions, even though mounting evidence strongly supports adverse effects of BP instability on cognitive function and quality of life. Identifying individualized transcutaneous spinal cord stimulation (TSCS) parameters that safely and effectively increase and stabilize BP in Veterans with SCI will provide the foundational evidence to support eventual wide-spread clinical utility throughout the VA healthcare system. It is anticipated that these data will begin to establish a standard methodology for TSCS mapping of spinal autonomic circuits to promote restoration of orthostatic BP, improve independence and quality of life for Veterans with SCI.	VA	Other	Targeted Transcutaneous Stimulation to Restore Autonomic Cardiovascular Health in Veterans with Spinal Cord Injury	JAMES J PETERS VA MEDICAL CENTER	BRONX	UNITED STATES	NY	Independent Hospitals	104683904	RX	Career Development Program - Panel I[RRD8]	SCI Secondary Health Conditions	Cardiovascular Function	Non-Invasive Device		Clinical (Phase 0 or EFS)
5I01RX003714-04	3714	262087	10938035	2022	5	I01	ROBLING, ALEXANDER G	WALKER, CHANDLER	7	2021-11-01 12:11:00	2027-04-30 12:04:00	RX-20-004	Address;Adult;Affect;Antibodies;Antibody Therapy;Black Box;Bone Tissue;Bone structure;Cardiovascular system;Combined Modality Therapy;Complication;Disabling condition;Disease;Dose;Environment;Exercise;Fracture;Goals;Health;Homologous Gene;Injury;Kinetics;Life;Maintenance;Mechanical Stimulation;Mechanics;Medical;Metabolism;Military Personnel;Motor;Motor Neurons;Mus;Muscle;Natural regeneration;Nature;Neurons;Osteopenia;Patients;Pharmaceutical Preparations;Pharmacologic Substance;Pharmacological Treatment;Pharmacotherapy;Phenotype;Population;Postmenopausal Osteoporosis;Property;Quality of life;Recovery;Rehabilitation therapy;Resistance;Risk Factors;Running;Senile Osteoporosis;Sensory;Skeletal Muscle;Skeleton;Speed;Spinal cord injury;Spinal cord injury patients;Stroke;Survival Rate;System;Therapeutic;Therapeutic Effect;Time;Tissues;Veterans;Visceral;WNT Signaling Pathway;Walking;Withdrawal;axon regeneration;behavioral outcome;bisphosphonate;bone;bone loss;bone mass;bone strength;cardiovascular disorder risk;density;design;efficacy testing;experimental study;fracture risk;functional outcomes;functional restoration;high risk;improved;mechanical load;mechanotransduction;member;military veteran;motor function improvement;mouse model;muscle regeneration;myogenesis;neurological rehabilitation;neuromuscular;neuromuscular rehabilitation;neutralizing antibody;novel;novel therapeutic intervention;optimal treatments;preservation;repair strategy;response;restoration;skeletal;spinal cord repair;synergism;treadmill;wasting	The purpose of this application is to identify a long-term rehabilitative solution to skeletal fragility associated with spinal cord injury (SCI). SCI is one of the most debilitating medical conditions among the veteran population. Neurogenic osteopenia is a major complicating factor for SCI rehabilitation efforts, and there is currently a paucity of options for treating bone wasting associated with SCI. Thus, an urgent need exists to develop new rehabilitative strategies for preserving and/or restoring bone lost to SCI. This is particularly true given that significant advances are being made in neuromuscular rehabilitation (e.g., harnessing motoneuron plasticity and sprouting/regeneration mechanisms) for functional restoration; all of those efforts are in jeopardy if they are not accompanied by restoration of bone structure and strength, as fractures can nullify progress made in neurological rehabilitation. Although neurogenic bone loss is a different disease than standard postmenopausal osteoporosis (PMO) or senile osteoporosis, there are no approved therapies that specifically target the sequelae of SCI-induced bone loss. The closest drug option for SCI-induced bone loss is the sclerostin neutralizing antibody Romosozumab (“Romo”), due to its potent anabolic action and efficacy in mouse models of SCI. However, Romo received a black box warning from the FDA cautioning its use in patients at higher risk for cardiovascular disease and stroke, two risk factors that are significantly elevated in SCI patients. Therefore, while the bone-building effects of Romo are beneficial in SCI, its use at full strength is not suitable for SCI patients. We have found a combination therapy (sclerostin and Dkk1 neutralization) that reduces the sclerostin antibody dose by 83% (and total drug dose by 75%) yet still maintains all of the osteoanabolic action of full strength sclerostin antibody. Our overall goal is to is capitalize on the interaction between a very specific and novel osteoanabolic therapy (identified in our lab), and the powerful, lasting effects of mechanical stimulation (exercise), to define a rehabilitative strategy for neurogenic bone loss that will have lasting effects beyond the short-lived windows of most pharmaceutical options. Our approach takes into consideration the risk factors associated with SCI (e.g., elevated cardiovascular complications and stroke) and the beneficial effects of exercise to both the skeleton and to motor function to design a more tailored and focused approach to skeletal rehabilitation after SCI. In the first aim, we will determine whether an optimized ratio of sclerostin/Dkk1 antibody treatment can restore skeletal density, size, and strength after neurogenic bone loss from SCI. In the second aim, we will determine whether optimized sclerostin/Dkk1 antibody treatment can sensitize bone to the effects of mechanical exercise after SCI, producing a more robust and fracture-resistant skeleton. In the third aim, we will determine whether continued mechanical stimulation can maintain the beneficial skeletal effects of discontinued sclerostin/Dkk1 antibody treatment, ultimately providing a long-term, non-pharmacologic solution to skeletal maintenance after SCI. We will simultaneously assess motoneuron and skeletal muscle recovery, and functional/behavioral outcomes to evaluate the effect of the therapy on neuronal and muscle recovery. As (1) the activation of Wnt signaling and (2) exercise are both therapeutic for axonal regeneration, myogenesis, and skeletal health, the approach we propose is likely to have multi-systems benefit in SCI patients.	Neurogenic bone loss after SCI: skeletal rehabilitation via Wnt and exercise interactions	Traumatic spinal cord injury (SCI) is among the most disabling conditions affecting wounded members of the U.S. military. In 2017 there were more than a quarter million documented SCI cases in the US, 17% of which were among veterans. Although survival rates associated with SCI remain high, the life-altering nature of these injuries leads to significant loss of mobility and independence. So-called “secondary conditions” of SCI can be equally devastating. For example, SCI induces rapid and extensive sub-lesional bone loss and bone wasting is around 10 times more severe than the bone loss seen among postmenopausal osteoporosis patients. As a consequence, fracture risk is increased dramatically among SCI patients. Clearly, there is a need to address neurogenic bone loss associated with SCI, so that rehabilitation across multiple systems and tissues can be more effective, and improved quality of life can be achieved for our veterans with SCI.	VA	Non-SBIR/STTR	Neurogenic bone loss after SCI: skeletal rehabilitation via Wnt and exercise interactions	RLR VA MEDICAL CENTER	INDIANAPOLIS	UNITED STATES	IN	Independent Hospitals	462022803	RX	Spinal Cord Injury/Disorders & Neuropathic Pain[RRDA]	SCI Secondary Health Conditions	Muscle & Bone	Other Biologics		Preclinical
5I01RX003714-04	3714	267789	10938035	2023	5	I01	ROBLING, ALEXANDER G	WALKER, CHANDLER	7	2021-11-01 12:11:00	2027-04-30 12:04:00	RX-20-004	Address;Adult;Affect;Antibodies;Antibody Therapy;Black Box;Bone Tissue;Bone structure;Cardiovascular system;Combined Modality Therapy;Complication;Disabling condition;Disease;Dose;Environment;Exercise;Fracture;Goals;Health;Homologous Gene;Injury;Kinetics;Life;Maintenance;Mechanical Stimulation;Mechanics;Medical;Metabolism;Military Personnel;Motor;Motor Neurons;Mus;Muscle;Natural regeneration;Nature;Neurons;Osteopenia;Patients;Pharmaceutical Preparations;Pharmacologic Substance;Pharmacological Treatment;Pharmacotherapy;Phenotype;Population;Postmenopausal Osteoporosis;Property;Quality of life;Recovery;Rehabilitation therapy;Resistance;Risk Factors;Running;Senile Osteoporosis;Sensory;Skeletal Muscle;Skeleton;Speed;Spinal cord injury;Spinal cord injury patients;Stroke;Survival Rate;System;Therapeutic;Therapeutic Effect;Time;Tissues;Veterans;Visceral;WNT Signaling Pathway;Walking;Withdrawal;axon regeneration;behavioral outcome;bisphosphonate;bone;bone loss;bone mass;bone strength;cardiovascular disorder risk;density;design;efficacy testing;experimental study;fracture risk;functional outcomes;functional restoration;high risk;improved;mechanical load;mechanotransduction;member;military veteran;motor function improvement;mouse model;muscle regeneration;myogenesis;neurological rehabilitation;neuromuscular;neuromuscular rehabilitation;neutralizing antibody;novel;novel therapeutic intervention;optimal treatments;preservation;repair strategy;response;restoration;skeletal;spinal cord repair;synergism;treadmill;wasting	The purpose of this application is to identify a long-term rehabilitative solution to skeletal fragility associated with spinal cord injury (SCI). SCI is one of the most debilitating medical conditions among the veteran population. Neurogenic osteopenia is a major complicating factor for SCI rehabilitation efforts, and there is currently a paucity of options for treating bone wasting associated with SCI. Thus, an urgent need exists to develop new rehabilitative strategies for preserving and/or restoring bone lost to SCI. This is particularly true given that significant advances are being made in neuromuscular rehabilitation (e.g., harnessing motoneuron plasticity and sprouting/regeneration mechanisms) for functional restoration; all of those efforts are in jeopardy if they are not accompanied by restoration of bone structure and strength, as fractures can nullify progress made in neurological rehabilitation. Although neurogenic bone loss is a different disease than standard postmenopausal osteoporosis (PMO) or senile osteoporosis, there are no approved therapies that specifically target the sequelae of SCI-induced bone loss. The closest drug option for SCI-induced bone loss is the sclerostin neutralizing antibody Romosozumab (“Romo”), due to its potent anabolic action and efficacy in mouse models of SCI. However, Romo received a black box warning from the FDA cautioning its use in patients at higher risk for cardiovascular disease and stroke, two risk factors that are significantly elevated in SCI patients. Therefore, while the bone-building effects of Romo are beneficial in SCI, its use at full strength is not suitable for SCI patients. We have found a combination therapy (sclerostin and Dkk1 neutralization) that reduces the sclerostin antibody dose by 83% (and total drug dose by 75%) yet still maintains all of the osteoanabolic action of full strength sclerostin antibody. Our overall goal is to is capitalize on the interaction between a very specific and novel osteoanabolic therapy (identified in our lab), and the powerful, lasting effects of mechanical stimulation (exercise), to define a rehabilitative strategy for neurogenic bone loss that will have lasting effects beyond the short-lived windows of most pharmaceutical options. Our approach takes into consideration the risk factors associated with SCI (e.g., elevated cardiovascular complications and stroke) and the beneficial effects of exercise to both the skeleton and to motor function to design a more tailored and focused approach to skeletal rehabilitation after SCI. In the first aim, we will determine whether an optimized ratio of sclerostin/Dkk1 antibody treatment can restore skeletal density, size, and strength after neurogenic bone loss from SCI. In the second aim, we will determine whether optimized sclerostin/Dkk1 antibody treatment can sensitize bone to the effects of mechanical exercise after SCI, producing a more robust and fracture-resistant skeleton. In the third aim, we will determine whether continued mechanical stimulation can maintain the beneficial skeletal effects of discontinued sclerostin/Dkk1 antibody treatment, ultimately providing a long-term, non-pharmacologic solution to skeletal maintenance after SCI. We will simultaneously assess motoneuron and skeletal muscle recovery, and functional/behavioral outcomes to evaluate the effect of the therapy on neuronal and muscle recovery. As (1) the activation of Wnt signaling and (2) exercise are both therapeutic for axonal regeneration, myogenesis, and skeletal health, the approach we propose is likely to have multi-systems benefit in SCI patients.	Neurogenic bone loss after SCI: skeletal rehabilitation via Wnt and exercise interactions	Traumatic spinal cord injury (SCI) is among the most disabling conditions affecting wounded members of the U.S. military. In 2017 there were more than a quarter million documented SCI cases in the US, 17% of which were among veterans. Although survival rates associated with SCI remain high, the life-altering nature of these injuries leads to significant loss of mobility and independence. So-called “secondary conditions” of SCI can be equally devastating. For example, SCI induces rapid and extensive sub-lesional bone loss and bone wasting is around 10 times more severe than the bone loss seen among postmenopausal osteoporosis patients. As a consequence, fracture risk is increased dramatically among SCI patients. Clearly, there is a need to address neurogenic bone loss associated with SCI, so that rehabilitation across multiple systems and tissues can be more effective, and improved quality of life can be achieved for our veterans with SCI.	VA	Non-SBIR/STTR	Neurogenic bone loss after SCI: skeletal rehabilitation via Wnt and exercise interactions	RLR VA MEDICAL CENTER	INDIANAPOLIS	UNITED STATES	IN	Independent Hospitals	462022803	RX	Spinal Cord Injury/Disorders & Neuropathic Pain[RRDA]	SCI Secondary Health Conditions	Muscle & Bone	Other Biologics		Preclinical
5I01RX003714-04	3714	197210	10938035	2024	5	I01	ROBLING, ALEXANDER G	WALKER, CHANDLER	7	2021-11-01 12:11:00	2027-04-30 12:04:00	RX-20-004	Address;Adult;Affect;Antibodies;Antibody Therapy;Black Box;Bone Tissue;Bone structure;Cardiovascular system;Combined Modality Therapy;Complication;Disabling condition;Disease;Dose;Environment;Exercise;Fracture;Goals;Health;Homologous Gene;Injury;Kinetics;Life;Maintenance;Mechanical Stimulation;Mechanics;Medical;Metabolism;Military Personnel;Motor;Motor Neurons;Mus;Muscle;Natural regeneration;Nature;Neurons;Osteopenia;Patients;Pharmaceutical Preparations;Pharmacologic Substance;Pharmacological Treatment;Pharmacotherapy;Phenotype;Population;Postmenopausal Osteoporosis;Property;Quality of life;Recovery;Rehabilitation therapy;Resistance;Risk Factors;Running;Senile Osteoporosis;Sensory;Skeletal Muscle;Skeleton;Speed;Spinal cord injury;Spinal cord injury patients;Stroke;Survival Rate;System;Therapeutic;Therapeutic Effect;Time;Tissues;Veterans;Visceral;WNT Signaling Pathway;Walking;Withdrawal;axon regeneration;behavioral outcome;bisphosphonate;bone;bone loss;bone mass;bone strength;cardiovascular disorder risk;density;design;efficacy testing;experimental study;fracture risk;functional outcomes;functional restoration;high risk;improved;mechanical load;mechanotransduction;member;military veteran;motor function improvement;mouse model;muscle regeneration;myogenesis;neurological rehabilitation;neuromuscular;neuromuscular rehabilitation;neutralizing antibody;novel;novel therapeutic intervention;optimal treatments;preservation;repair strategy;response;restoration;skeletal;spinal cord repair;synergism;treadmill;wasting	The purpose of this application is to identify a long-term rehabilitative solution to skeletal fragility associated with spinal cord injury (SCI). SCI is one of the most debilitating medical conditions among the veteran population. Neurogenic osteopenia is a major complicating factor for SCI rehabilitation efforts, and there is currently a paucity of options for treating bone wasting associated with SCI. Thus, an urgent need exists to develop new rehabilitative strategies for preserving and/or restoring bone lost to SCI. This is particularly true given that significant advances are being made in neuromuscular rehabilitation (e.g., harnessing motoneuron plasticity and sprouting/regeneration mechanisms) for functional restoration; all of those efforts are in jeopardy if they are not accompanied by restoration of bone structure and strength, as fractures can nullify progress made in neurological rehabilitation. Although neurogenic bone loss is a different disease than standard postmenopausal osteoporosis (PMO) or senile osteoporosis, there are no approved therapies that specifically target the sequelae of SCI-induced bone loss. The closest drug option for SCI-induced bone loss is the sclerostin neutralizing antibody Romosozumab (“Romo”), due to its potent anabolic action and efficacy in mouse models of SCI. However, Romo received a black box warning from the FDA cautioning its use in patients at higher risk for cardiovascular disease and stroke, two risk factors that are significantly elevated in SCI patients. Therefore, while the bone-building effects of Romo are beneficial in SCI, its use at full strength is not suitable for SCI patients. We have found a combination therapy (sclerostin and Dkk1 neutralization) that reduces the sclerostin antibody dose by 83% (and total drug dose by 75%) yet still maintains all of the osteoanabolic action of full strength sclerostin antibody. Our overall goal is to is capitalize on the interaction between a very specific and novel osteoanabolic therapy (identified in our lab), and the powerful, lasting effects of mechanical stimulation (exercise), to define a rehabilitative strategy for neurogenic bone loss that will have lasting effects beyond the short-lived windows of most pharmaceutical options. Our approach takes into consideration the risk factors associated with SCI (e.g., elevated cardiovascular complications and stroke) and the beneficial effects of exercise to both the skeleton and to motor function to design a more tailored and focused approach to skeletal rehabilitation after SCI. In the first aim, we will determine whether an optimized ratio of sclerostin/Dkk1 antibody treatment can restore skeletal density, size, and strength after neurogenic bone loss from SCI. In the second aim, we will determine whether optimized sclerostin/Dkk1 antibody treatment can sensitize bone to the effects of mechanical exercise after SCI, producing a more robust and fracture-resistant skeleton. In the third aim, we will determine whether continued mechanical stimulation can maintain the beneficial skeletal effects of discontinued sclerostin/Dkk1 antibody treatment, ultimately providing a long-term, non-pharmacologic solution to skeletal maintenance after SCI. We will simultaneously assess motoneuron and skeletal muscle recovery, and functional/behavioral outcomes to evaluate the effect of the therapy on neuronal and muscle recovery. As (1) the activation of Wnt signaling and (2) exercise are both therapeutic for axonal regeneration, myogenesis, and skeletal health, the approach we propose is likely to have multi-systems benefit in SCI patients.	Neurogenic bone loss after SCI: skeletal rehabilitation via Wnt and exercise interactions	Traumatic spinal cord injury (SCI) is among the most disabling conditions affecting wounded members of the U.S. military. In 2017 there were more than a quarter million documented SCI cases in the US, 17% of which were among veterans. Although survival rates associated with SCI remain high, the life-altering nature of these injuries leads to significant loss of mobility and independence. So-called “secondary conditions” of SCI can be equally devastating. For example, SCI induces rapid and extensive sub-lesional bone loss and bone wasting is around 10 times more severe than the bone loss seen among postmenopausal osteoporosis patients. As a consequence, fracture risk is increased dramatically among SCI patients. Clearly, there is a need to address neurogenic bone loss associated with SCI, so that rehabilitation across multiple systems and tissues can be more effective, and improved quality of life can be achieved for our veterans with SCI.	VA	Non-SBIR/STTR	Neurogenic bone loss after SCI: skeletal rehabilitation via Wnt and exercise interactions	RLR VA MEDICAL CENTER	INDIANAPOLIS	UNITED STATES	IN	Independent Hospitals	462022803	RX	Spinal Cord Injury/Disorders & Neuropathic Pain[RRDA]	SCI Secondary Health Conditions	Muscle & Bone	Other Biologics		Preclinical
5I01RX003714-04	3714	273355	10938035	2025	5	I01	ROBLING, ALEXANDER G	WALKER, CHANDLER	7	2021-11-01 12:11:00	2027-04-30 12:04:00	RX-20-004	Address;Adult;Affect;Antibodies;Antibody Therapy;Black Box;Bone Tissue;Bone structure;Cardiovascular system;Combined Modality Therapy;Complication;Disabling condition;Disease;Dose;Environment;Exercise;Fracture;Goals;Health;Homologous Gene;Injury;Kinetics;Life;Maintenance;Mechanical Stimulation;Mechanics;Medical;Metabolism;Military Personnel;Motor;Motor Neurons;Mus;Muscle;Natural regeneration;Nature;Neurons;Osteopenia;Patients;Pharmaceutical Preparations;Pharmacologic Substance;Pharmacological Treatment;Pharmacotherapy;Phenotype;Population;Postmenopausal Osteoporosis;Property;Quality of life;Recovery;Rehabilitation therapy;Resistance;Risk Factors;Running;Senile Osteoporosis;Sensory;Skeletal Muscle;Skeleton;Speed;Spinal cord injury;Spinal cord injury patients;Stroke;Survival Rate;System;Therapeutic;Therapeutic Effect;Time;Tissues;Veterans;Visceral;WNT Signaling Pathway;Walking;Withdrawal;axon regeneration;behavioral outcome;bisphosphonate;bone;bone loss;bone mass;bone strength;cardiovascular disorder risk;density;design;efficacy testing;experimental study;fracture risk;functional outcomes;functional restoration;high risk;improved;mechanical load;mechanotransduction;member;military veteran;motor function improvement;mouse model;muscle regeneration;myogenesis;neurological rehabilitation;neuromuscular;neuromuscular rehabilitation;neutralizing antibody;novel;novel therapeutic intervention;optimal treatments;preservation;repair strategy;response;restoration;skeletal;spinal cord repair;synergism;treadmill;wasting	The purpose of this application is to identify a long-term rehabilitative solution to skeletal fragility associated with spinal cord injury (SCI). SCI is one of the most debilitating medical conditions among the veteran population. Neurogenic osteopenia is a major complicating factor for SCI rehabilitation efforts, and there is currently a paucity of options for treating bone wasting associated with SCI. Thus, an urgent need exists to develop new rehabilitative strategies for preserving and/or restoring bone lost to SCI. This is particularly true given that significant advances are being made in neuromuscular rehabilitation (e.g., harnessing motoneuron plasticity and sprouting/regeneration mechanisms) for functional restoration; all of those efforts are in jeopardy if they are not accompanied by restoration of bone structure and strength, as fractures can nullify progress made in neurological rehabilitation. Although neurogenic bone loss is a different disease than standard postmenopausal osteoporosis (PMO) or senile osteoporosis, there are no approved therapies that specifically target the sequelae of SCI-induced bone loss. The closest drug option for SCI-induced bone loss is the sclerostin neutralizing antibody Romosozumab (“Romo”), due to its potent anabolic action and efficacy in mouse models of SCI. However, Romo received a black box warning from the FDA cautioning its use in patients at higher risk for cardiovascular disease and stroke, two risk factors that are significantly elevated in SCI patients. Therefore, while the bone-building effects of Romo are beneficial in SCI, its use at full strength is not suitable for SCI patients. We have found a combination therapy (sclerostin and Dkk1 neutralization) that reduces the sclerostin antibody dose by 83% (and total drug dose by 75%) yet still maintains all of the osteoanabolic action of full strength sclerostin antibody. Our overall goal is to is capitalize on the interaction between a very specific and novel osteoanabolic therapy (identified in our lab), and the powerful, lasting effects of mechanical stimulation (exercise), to define a rehabilitative strategy for neurogenic bone loss that will have lasting effects beyond the short-lived windows of most pharmaceutical options. Our approach takes into consideration the risk factors associated with SCI (e.g., elevated cardiovascular complications and stroke) and the beneficial effects of exercise to both the skeleton and to motor function to design a more tailored and focused approach to skeletal rehabilitation after SCI. In the first aim, we will determine whether an optimized ratio of sclerostin/Dkk1 antibody treatment can restore skeletal density, size, and strength after neurogenic bone loss from SCI. In the second aim, we will determine whether optimized sclerostin/Dkk1 antibody treatment can sensitize bone to the effects of mechanical exercise after SCI, producing a more robust and fracture-resistant skeleton. In the third aim, we will determine whether continued mechanical stimulation can maintain the beneficial skeletal effects of discontinued sclerostin/Dkk1 antibody treatment, ultimately providing a long-term, non-pharmacologic solution to skeletal maintenance after SCI. We will simultaneously assess motoneuron and skeletal muscle recovery, and functional/behavioral outcomes to evaluate the effect of the therapy on neuronal and muscle recovery. As (1) the activation of Wnt signaling and (2) exercise are both therapeutic for axonal regeneration, myogenesis, and skeletal health, the approach we propose is likely to have multi-systems benefit in SCI patients.	Neurogenic bone loss after SCI: skeletal rehabilitation via Wnt and exercise interactions	Traumatic spinal cord injury (SCI) is among the most disabling conditions affecting wounded members of the U.S. military. In 2017 there were more than a quarter million documented SCI cases in the US, 17% of which were among veterans. Although survival rates associated with SCI remain high, the life-altering nature of these injuries leads to significant loss of mobility and independence. So-called “secondary conditions” of SCI can be equally devastating. For example, SCI induces rapid and extensive sub-lesional bone loss and bone wasting is around 10 times more severe than the bone loss seen among postmenopausal osteoporosis patients. As a consequence, fracture risk is increased dramatically among SCI patients. Clearly, there is a need to address neurogenic bone loss associated with SCI, so that rehabilitation across multiple systems and tissues can be more effective, and improved quality of life can be achieved for our veterans with SCI.	VA	Non-SBIR/STTR	Neurogenic bone loss after SCI: skeletal rehabilitation via Wnt and exercise interactions	RLR VA MEDICAL CENTER	INDIANAPOLIS	UNITED STATES	IN	Independent Hospitals	462022803	RX	Spinal Cord Injury/Disorders & Neuropathic Pain[RRDA]	SCI Secondary Health Conditions	Muscle & Bone	Other Biologics		Preclinical
5I01RX003715-04	3715	168921	11002668	2022	5	I01	PEREZ, MONICA A	Not Applicable	7	2022-01-01 12:01:00	2025-12-31 12:12:00	RX-20-003	Acoustics;Amyotrophic Lateral Sclerosis;Behavioral;Brain;Caregivers;Caring;Cells;Cervical;Cervical spinal cord injury;Cervical spinal cord structure;Chronic;Community Participation;Crossover Design;Cutaneous;Data;Diameter;Effectiveness;Employment;Future;General Population;Goals;Hand;Hand functions;Human;Impairment;Individual;Injury;Intervention;Investigation;Knowledge;Lesion;Life;Limb structure;Loudness;Measures;Methodology;Methods;Motor;Motor Cortex;Motor Neurons;Movement;Multiple Sclerosis;Muscle;Neuronal Plasticity;Neurons;Neurostimulation procedures of spinal cord tissue;Participant;Pathway interactions;Persons;Phase;Physiologic pulse;Physiological;Process;Protocols documentation;Quadriplegia;Quality of life;Reaction Time;Recovery;Recovery of Function;Rehabilitation therapy;Reporting;Research;Reticular Formation;Signal Transduction;Spinal;Spinal Cord;Spinal cord injury;Stimulus;Structure;Testing;Time;Training;Training Activity;Transcranial magnetic stimulation;Travel;Upper Extremity;Veterans;Work;arm;arm function;arm movement;clinical practice;cooking;exercise training;experience;experimental study;follow-up;grasp;hand rehabilitation;improved;kinematics;motor disorder;motor impairment;neuromechanism;novel;novel strategies;post stroke;randomized controlled design;recruit;rehabilitation strategy;response;spine bone structure;success;transmission process;virtual reality	Abstract/summary Arm and hand movements are essential for daily-life functions and are largely impaired in veterans with cervical spinal cord injury (SCI). Promising results have been reported on the effects of transcutaneous electrical spinal stimulation (TESS) on arm and hand functional recovery, however, the effects remain limited and this method has not yet entered clinical practice. Our specific goals are to: 1) examine physiological effects of TESS on upper-limb muscles after cervical SCI, and 2) maximize the recovery of arm and hand function by using tailored TESS in a task-specific manner combined with motor training. We focus on reaching and grasping movements because of their importance in daily life activities. Thus, our results may have a direct impact on the quality of life of veterans and their caregivers by enhancing their independence and level of care. [In Aim 1, we will investigate the effects of TESS on cortical and subcortical neuronal pathways including the reticulospinal pathway, intracortical inhibition in the primary motor cortex, and in their interaction. Transcranial magnetic stimulation (TMS) will be used to examine transmission in intracortical pathways within the primary motor cortex and a loud acoustic stimuli will be used to engage reticulospinal inputs. In Aim 2, we propose to maximize the effects of TESS on recovery of arm and hand function by applying TESS in a task-specific manner during the reaching or the grasping phases of movements followed up by massed practice training. TESS will be applied using a novel closed-loop paradigm that relies on ongoing kinematic signals to trigger stimulation in a task-dependent manner in Veterans with chronic cervical SCI.] Training activities will focus on intrinsic and extrinsic muscles of the hand and arm movements using the virtual reality RAPAEL Smart Glove. These unique approaches aiming at promoting neuroplasticity during functionally relevant movements using targeted task- specific TESS have not been used before. The proposed experiments will provide new knowledge on the control of upper-limb functions, which will be used to guide functionally-relevant plasticity-inducing protocols to enhance recovery of hand and arm function. The absence of well-accepted treatments for upper-limb motor impairments for veterans with cervical SCI and the limited behavioral gains of present interventions underline the importance of these investigations.	Spinal Cord Stimulation for Functional Recovery in Humans with Tetraplegia	Project narrative Arm and hand function is impaired in a number of veterans with cervical spinal cord injury. This proposal aims to use transcutaneous electrical spinal stimulation (TESS) in a task-specific manner to maximize the recovery of arm and hand function and combined this novel approach with motor training using a closed-loop control strategy. Because deficits in hand control are a major problem after stroke, amyotrophic lateral sclerosis, multiple sclerosis, and other motor disorders, our work may also be relevant for veterans with other lesions of the CNS.	VA	Non-SBIR/STTR	Spinal Cord Stimulation for Functional Recovery in Humans with Tetraplegia	EDWARD HINES JR VA HOSPITAL	HINES	UNITED STATES	IL	Independent Hospitals	601413030	RX	Spinal Cord Injury/Disorders & Neuropathic Pain[RRDA]	SCI Motor/Sensory Function	Upper Limb/Forelimb	Non-Invasive Device		Clinical (Phase 0 or EFS)
5I01RX003715-04	3715	330760	11002668	2023	5	I01	PEREZ, MONICA A	Not Applicable	7	2022-01-01 12:01:00	2025-12-31 12:12:00	RX-20-003	Acoustics;Amyotrophic Lateral Sclerosis;Behavioral;Brain;Caregivers;Caring;Cells;Cervical;Cervical spinal cord injury;Cervical spinal cord structure;Chronic;Community Participation;Crossover Design;Cutaneous;Data;Diameter;Effectiveness;Employment;Future;General Population;Goals;Hand;Hand functions;Human;Impairment;Individual;Injury;Intervention;Investigation;Knowledge;Lesion;Life;Limb structure;Loudness;Measures;Methodology;Methods;Motor;Motor Cortex;Motor Neurons;Movement;Multiple Sclerosis;Muscle;Neuronal Plasticity;Neurons;Neurostimulation procedures of spinal cord tissue;Participant;Pathway interactions;Persons;Phase;Physiologic pulse;Physiological;Process;Protocols documentation;Quadriplegia;Quality of life;Reaction Time;Recovery;Recovery of Function;Rehabilitation therapy;Reporting;Research;Reticular Formation;Signal Transduction;Spinal;Spinal Cord;Spinal cord injury;Stimulus;Structure;Testing;Time;Training;Training Activity;Transcranial magnetic stimulation;Travel;Upper Extremity;Veterans;Work;arm;arm function;arm movement;clinical practice;cooking;exercise training;experience;experimental study;follow-up;grasp;hand rehabilitation;improved;kinematics;motor disorder;motor impairment;neuromechanism;novel;novel strategies;post stroke;randomized controlled design;recruit;rehabilitation strategy;response;spine bone structure;success;transmission process;virtual reality	Abstract/summary Arm and hand movements are essential for daily-life functions and are largely impaired in veterans with cervical spinal cord injury (SCI). Promising results have been reported on the effects of transcutaneous electrical spinal stimulation (TESS) on arm and hand functional recovery, however, the effects remain limited and this method has not yet entered clinical practice. Our specific goals are to: 1) examine physiological effects of TESS on upper-limb muscles after cervical SCI, and 2) maximize the recovery of arm and hand function by using tailored TESS in a task-specific manner combined with motor training. We focus on reaching and grasping movements because of their importance in daily life activities. Thus, our results may have a direct impact on the quality of life of veterans and their caregivers by enhancing their independence and level of care. [In Aim 1, we will investigate the effects of TESS on cortical and subcortical neuronal pathways including the reticulospinal pathway, intracortical inhibition in the primary motor cortex, and in their interaction. Transcranial magnetic stimulation (TMS) will be used to examine transmission in intracortical pathways within the primary motor cortex and a loud acoustic stimuli will be used to engage reticulospinal inputs. In Aim 2, we propose to maximize the effects of TESS on recovery of arm and hand function by applying TESS in a task-specific manner during the reaching or the grasping phases of movements followed up by massed practice training. TESS will be applied using a novel closed-loop paradigm that relies on ongoing kinematic signals to trigger stimulation in a task-dependent manner in Veterans with chronic cervical SCI.] Training activities will focus on intrinsic and extrinsic muscles of the hand and arm movements using the virtual reality RAPAEL Smart Glove. These unique approaches aiming at promoting neuroplasticity during functionally relevant movements using targeted task- specific TESS have not been used before. The proposed experiments will provide new knowledge on the control of upper-limb functions, which will be used to guide functionally-relevant plasticity-inducing protocols to enhance recovery of hand and arm function. The absence of well-accepted treatments for upper-limb motor impairments for veterans with cervical SCI and the limited behavioral gains of present interventions underline the importance of these investigations.	Spinal Cord Stimulation for Functional Recovery in Humans with Tetraplegia	Project narrative Arm and hand function is impaired in a number of veterans with cervical spinal cord injury. This proposal aims to use transcutaneous electrical spinal stimulation (TESS) in a task-specific manner to maximize the recovery of arm and hand function and combined this novel approach with motor training using a closed-loop control strategy. Because deficits in hand control are a major problem after stroke, amyotrophic lateral sclerosis, multiple sclerosis, and other motor disorders, our work may also be relevant for veterans with other lesions of the CNS.	VA	Non-SBIR/STTR	Spinal Cord Stimulation for Functional Recovery in Humans with Tetraplegia	EDWARD HINES JR VA HOSPITAL	HINES	UNITED STATES	IL	Independent Hospitals	601413030	RX	Spinal Cord Injury/Disorders & Neuropathic Pain[RRDA]	SCI Motor/Sensory Function	Upper Limb/Forelimb	Non-Invasive Device		Clinical (Phase 0 or EFS)
5I01RX003715-04	3715	319348	11002668	2024	5	I01	PEREZ, MONICA A	Not Applicable	7	2022-01-01 12:01:00	2025-12-31 12:12:00	RX-20-003	Acoustics;Amyotrophic Lateral Sclerosis;Behavioral;Brain;Caregivers;Caring;Cells;Cervical;Cervical spinal cord injury;Cervical spinal cord structure;Chronic;Community Participation;Crossover Design;Cutaneous;Data;Diameter;Effectiveness;Employment;Future;General Population;Goals;Hand;Hand functions;Human;Impairment;Individual;Injury;Intervention;Investigation;Knowledge;Lesion;Life;Limb structure;Loudness;Measures;Methodology;Methods;Motor;Motor Cortex;Motor Neurons;Movement;Multiple Sclerosis;Muscle;Neuronal Plasticity;Neurons;Neurostimulation procedures of spinal cord tissue;Participant;Pathway interactions;Persons;Phase;Physiologic pulse;Physiological;Process;Protocols documentation;Quadriplegia;Quality of life;Reaction Time;Recovery;Recovery of Function;Rehabilitation therapy;Reporting;Research;Reticular Formation;Signal Transduction;Spinal;Spinal Cord;Spinal cord injury;Stimulus;Structure;Testing;Time;Training;Training Activity;Transcranial magnetic stimulation;Travel;Upper Extremity;Veterans;Work;arm;arm function;arm movement;clinical practice;cooking;exercise training;experience;experimental study;follow-up;grasp;hand rehabilitation;improved;kinematics;motor disorder;motor impairment;neuromechanism;novel;novel strategies;post stroke;randomized controlled design;recruit;rehabilitation strategy;response;spine bone structure;success;transmission process;virtual reality	Abstract/summary Arm and hand movements are essential for daily-life functions and are largely impaired in veterans with cervical spinal cord injury (SCI). Promising results have been reported on the effects of transcutaneous electrical spinal stimulation (TESS) on arm and hand functional recovery, however, the effects remain limited and this method has not yet entered clinical practice. Our specific goals are to: 1) examine physiological effects of TESS on upper-limb muscles after cervical SCI, and 2) maximize the recovery of arm and hand function by using tailored TESS in a task-specific manner combined with motor training. We focus on reaching and grasping movements because of their importance in daily life activities. Thus, our results may have a direct impact on the quality of life of veterans and their caregivers by enhancing their independence and level of care. [In Aim 1, we will investigate the effects of TESS on cortical and subcortical neuronal pathways including the reticulospinal pathway, intracortical inhibition in the primary motor cortex, and in their interaction. Transcranial magnetic stimulation (TMS) will be used to examine transmission in intracortical pathways within the primary motor cortex and a loud acoustic stimuli will be used to engage reticulospinal inputs. In Aim 2, we propose to maximize the effects of TESS on recovery of arm and hand function by applying TESS in a task-specific manner during the reaching or the grasping phases of movements followed up by massed practice training. TESS will be applied using a novel closed-loop paradigm that relies on ongoing kinematic signals to trigger stimulation in a task-dependent manner in Veterans with chronic cervical SCI.] Training activities will focus on intrinsic and extrinsic muscles of the hand and arm movements using the virtual reality RAPAEL Smart Glove. These unique approaches aiming at promoting neuroplasticity during functionally relevant movements using targeted task- specific TESS have not been used before. The proposed experiments will provide new knowledge on the control of upper-limb functions, which will be used to guide functionally-relevant plasticity-inducing protocols to enhance recovery of hand and arm function. The absence of well-accepted treatments for upper-limb motor impairments for veterans with cervical SCI and the limited behavioral gains of present interventions underline the importance of these investigations.	Spinal Cord Stimulation for Functional Recovery in Humans with Tetraplegia	Project narrative Arm and hand function is impaired in a number of veterans with cervical spinal cord injury. This proposal aims to use transcutaneous electrical spinal stimulation (TESS) in a task-specific manner to maximize the recovery of arm and hand function and combined this novel approach with motor training using a closed-loop control strategy. Because deficits in hand control are a major problem after stroke, amyotrophic lateral sclerosis, multiple sclerosis, and other motor disorders, our work may also be relevant for veterans with other lesions of the CNS.	VA	Non-SBIR/STTR	Spinal Cord Stimulation for Functional Recovery in Humans with Tetraplegia	EDWARD HINES JR VA HOSPITAL	HINES	UNITED STATES	IL	Independent Hospitals	601413030	RX	Spinal Cord Injury/Disorders & Neuropathic Pain[RRDA]	SCI Motor/Sensory Function	Upper Limb/Forelimb	Non-Invasive Device		Clinical (Phase 0 or EFS)
5I01RX003715-04	3715	324655	11002668	2025	5	I01	PEREZ, MONICA A	Not Applicable	7	2022-01-01 12:01:00	2025-12-31 12:12:00	RX-20-003	Acoustics;Amyotrophic Lateral Sclerosis;Behavioral;Brain;Caregivers;Caring;Cells;Cervical;Cervical spinal cord injury;Cervical spinal cord structure;Chronic;Community Participation;Crossover Design;Cutaneous;Data;Diameter;Effectiveness;Employment;Future;General Population;Goals;Hand;Hand functions;Human;Impairment;Individual;Injury;Intervention;Investigation;Knowledge;Lesion;Life;Limb structure;Loudness;Measures;Methodology;Methods;Motor;Motor Cortex;Motor Neurons;Movement;Multiple Sclerosis;Muscle;Neuronal Plasticity;Neurons;Neurostimulation procedures of spinal cord tissue;Participant;Pathway interactions;Persons;Phase;Physiologic pulse;Physiological;Process;Protocols documentation;Quadriplegia;Quality of life;Reaction Time;Recovery;Recovery of Function;Rehabilitation therapy;Reporting;Research;Reticular Formation;Signal Transduction;Spinal;Spinal Cord;Spinal cord injury;Stimulus;Structure;Testing;Time;Training;Training Activity;Transcranial magnetic stimulation;Travel;Upper Extremity;Veterans;Work;arm;arm function;arm movement;clinical practice;cooking;exercise training;experience;experimental study;follow-up;grasp;hand rehabilitation;improved;kinematics;motor disorder;motor impairment;neuromechanism;novel;novel strategies;post stroke;randomized controlled design;recruit;rehabilitation strategy;response;spine bone structure;success;transmission process;virtual reality	Abstract/summary Arm and hand movements are essential for daily-life functions and are largely impaired in veterans with cervical spinal cord injury (SCI). Promising results have been reported on the effects of transcutaneous electrical spinal stimulation (TESS) on arm and hand functional recovery, however, the effects remain limited and this method has not yet entered clinical practice. Our specific goals are to: 1) examine physiological effects of TESS on upper-limb muscles after cervical SCI, and 2) maximize the recovery of arm and hand function by using tailored TESS in a task-specific manner combined with motor training. We focus on reaching and grasping movements because of their importance in daily life activities. Thus, our results may have a direct impact on the quality of life of veterans and their caregivers by enhancing their independence and level of care. [In Aim 1, we will investigate the effects of TESS on cortical and subcortical neuronal pathways including the reticulospinal pathway, intracortical inhibition in the primary motor cortex, and in their interaction. Transcranial magnetic stimulation (TMS) will be used to examine transmission in intracortical pathways within the primary motor cortex and a loud acoustic stimuli will be used to engage reticulospinal inputs. In Aim 2, we propose to maximize the effects of TESS on recovery of arm and hand function by applying TESS in a task-specific manner during the reaching or the grasping phases of movements followed up by massed practice training. TESS will be applied using a novel closed-loop paradigm that relies on ongoing kinematic signals to trigger stimulation in a task-dependent manner in Veterans with chronic cervical SCI.] Training activities will focus on intrinsic and extrinsic muscles of the hand and arm movements using the virtual reality RAPAEL Smart Glove. These unique approaches aiming at promoting neuroplasticity during functionally relevant movements using targeted task- specific TESS have not been used before. The proposed experiments will provide new knowledge on the control of upper-limb functions, which will be used to guide functionally-relevant plasticity-inducing protocols to enhance recovery of hand and arm function. The absence of well-accepted treatments for upper-limb motor impairments for veterans with cervical SCI and the limited behavioral gains of present interventions underline the importance of these investigations.	Spinal Cord Stimulation for Functional Recovery in Humans with Tetraplegia	Project narrative Arm and hand function is impaired in a number of veterans with cervical spinal cord injury. This proposal aims to use transcutaneous electrical spinal stimulation (TESS) in a task-specific manner to maximize the recovery of arm and hand function and combined this novel approach with motor training using a closed-loop control strategy. Because deficits in hand control are a major problem after stroke, amyotrophic lateral sclerosis, multiple sclerosis, and other motor disorders, our work may also be relevant for veterans with other lesions of the CNS.	VA	Non-SBIR/STTR	Spinal Cord Stimulation for Functional Recovery in Humans with Tetraplegia	EDWARD HINES JR VA HOSPITAL	HINES	UNITED STATES	IL	Independent Hospitals	601413030	RX	Spinal Cord Injury/Disorders & Neuropathic Pain[RRDA]	SCI Motor/Sensory Function	Upper Limb/Forelimb	Non-Invasive Device		Clinical (Phase 0 or EFS)
5I21RX003724-02	3724	6682	10623141	2022	5	I21	TRBOVICH, MICHELLE	Not Applicable	20	2022-07-01 12:07:00	2024-06-30 12:06:00	RX-21-003	Acclimatization;Acute;Anti-Inflammatory Agents;Antiinflammatory Effect;Autonomic Dysfunction;Biological Markers;Blood Pressure;Blood Vessels;Blood flow;Cardiovascular Diseases;Caring;Cause of Death;Cervical spinal cord injury;Chronic;Chronic Disease;Crossover Design;Cutaneous;Data;Development;Diabetes Mellitus;Endothelium;Equation;Exercise;Exposure to;Flow Cytometry;Functional disorder;Future;Glucose;Goals;HSP72 protein;Health;Health Benefit;Heart Diseases;Heat Stress Disorders;Heating;Home;Hour;Immersion;Impairment;Incidence;Individual;Inflammation;Inflammation Mediators;Inflammatory;Injury;Interleukin-1 beta;Interleukin-10;Interleukin-6;Intervention;Laboratories;Laser-Doppler Flowmetry;Leg;Limb structure;Lower Extremity;Measures;Mediating;Medical;Metabolic Diseases;Metabolism;Methods;Morbidity - disease rate;Muscular Atrophy;Nitric Oxide;Non-Insulin-Dependent Diabetes Mellitus;OGTT;Outcome;Paralysed;Perfusion;Persons;Physical Capacity;Pilot Projects;Plasma;Population;Protocols documentation;Reporting;Research;Rest;Risk;Risk Factors;Risk Reduction;Skin;Skin Temperature;Spinal cord injury;Structure;TLR4 gene;TNF gene;Temperature;Testing;Therapeutic Effect;Therapeutic heat application;Thinness;Time;Translating;Vascular remodeling;Vasodilation;Vasodilator Agents;Water;Work;arm;attenuation;cardiometabolism;cost;cost effective intervention;cytokine;efficacy testing;exercise training;glucose metabolism;improved;inflammatory marker;insulin signaling;lean body mass;monocyte;mortality;muscle form;oral glucose tolerance;physical inactivity;power analysis;programs;reduced muscle mass;response;sedentary lifestyle;shear stress	After spinal cord injury, the decrease in lean muscle mass, autonomic dysfunction, and relative physical inactivity (compared to the able-bodied population) contribute to the development of cardiovascular disease (CVD) and type 2 diabetes mellitus (T2DM) to be leading causes of morbidity and mortality.1-3 There is increasing evidence that chronic low-grade inflammation, characterised by elevated resting concentrations of pro-inflammatory cytokines, mediate this relationship.4 Persons with SCI have elevated concentrations of pro-inflammatory markers compared with able-bodied (AB) individuals,3,5 impaired glucose utilization and vascular remodelling that occurs as soon as 3-6 weeks post injury.6,7 In the able-bodied (AB) population, exercise training increases lean body mass, improves glucose utilization, and importantly, also reduces chronic low-grade inflammation, potentially via the acute increase in plasma concentrations of interleukin (IL)-6 and anti-inflammatory cytokines following each session.10 While exercise is a cost-effective intervention to lower the risk for chronic disease, the reduced physical capacity of people with SCI often precludes participation in exercise and anti-inflammatory benefits of exercise are not seen in SCI compared to AB persons. There is growing and emerging evidence that acute (1 session only) and chronic (repeated sessions over 4-8 weeks) passive heating can decrease inflammation in AB persons. In persons with SCI, acute (one ~60min session) passive heat therapy decreases inflammation, but for a short time only. To impact morbidity and mortality, long-term attenuation of inflammation will be required and thus, the impact of chronic (i.e.; repeated sessions) passive heat therapy over a longer time period needs to be studied. This is the first study to investigate the impact of chronic passive heat therapy in persons with SCI and its impact on inflammation, glucose utilization, and endothelial function. We hypothesize that six weeks of passive heat therapy will decrease inflammatory mediators, glucose utilization and endothelial function. Methods: Ten persons with sensorimotor complete (AIS A) SCI (levels C2-T6) will participate in 8 weeks without passive heating (control = CON) followed by 8 weeks of passive heat stress (intervention = INT) using electrical heating blankets for 60min 2-3x/week. Inflammatory markers (TLR4, Hsp70, CRP, IL-6, TNF-α,IL-1β, IL-10), oral glucose tolerance and skin blood flow changes with local thermal hypermia (nitric oxide dependent) will be measured at baseline, after CON, then after INT. Anticipated outcomes: Chronic passive heat stress will decrease chronic inflammation, improve glucose utilization and improve endothelial function. Preliminary studies and future directions: This work utilizes a feasible and practical method of passive heating using electrical heating blankets and water perfused suits that has been well-developed in Dr. Trbovich’s lab.11 This proposal takes next steps to collect pilot data to investigate a potential therapeutic effect of this practical passive heating method to on leading causes of morbidity and mortality post-SCI.	Passive heating as an accessible and tolerable strategy to improve the inflammatory profile and cardiometabolic health in people with spinal cord injury	SCI results in higher incidence of heart disease and diabetes and heart disease is the most common cause of death. Chronic inflammation, deleterious changes in vascular structure and impaired glucose metabolism are risk factors that contribute to both heart disease and diabetes. While exercise can help reduce these risk factors, paralysis and impaired accessibility often precludes exercise in persons with SCI. New research in able-bodied persons demonstrates passive heating decreases inflammation and improves vascular function. Similar studies in persons with SCI suggest they may also have the same health benefits however these studies only investigated the impact of short term (one episode) passive heating (as opposed to repeated bouts). Repeated bouts of heat exposure will likely be required to impact chronic inflammation, but this has never been tested in persons with SCI. This study will test the impact of repeated bouts (3x/week) of passive heat stress over a longer term (8 weeks) on inflammation, metabolism and vascular function.	VA	Research Centers	Passive heating as an accessible and tolerable strategy to improve the inflammatory profile and cardiometabolic health in people with spinal cord injury	SOUTH TEXAS VETERANS HEALTH CARE SYSTEM	SAN ANTONIO	UNITED STATES	TX	Independent Hospitals	782294404	RX	Rehabilitation Research and Development SPiRE Program[RRDS]	SCI Secondary Health Conditions	Metabolism	Other		Clinical (Phase 0 or EFS)
5I21RX003724-02	3724	118684	10623141	2023	5	I21	TRBOVICH, MICHELLE	Not Applicable	20	2022-07-01 12:07:00	2024-06-30 12:06:00	RX-21-003	Acclimatization;Acute;Anti-Inflammatory Agents;Antiinflammatory Effect;Autonomic Dysfunction;Biological Markers;Blood Pressure;Blood Vessels;Blood flow;Cardiovascular Diseases;Caring;Cause of Death;Cervical spinal cord injury;Chronic;Chronic Disease;Crossover Design;Cutaneous;Data;Development;Diabetes Mellitus;Endothelium;Equation;Exercise;Exposure to;Flow Cytometry;Functional disorder;Future;Glucose;Goals;HSP72 protein;Health;Health Benefit;Heart Diseases;Heat Stress Disorders;Heating;Home;Hour;Immersion;Impairment;Incidence;Individual;Inflammation;Inflammation Mediators;Inflammatory;Injury;Interleukin-1 beta;Interleukin-10;Interleukin-6;Intervention;Laboratories;Laser-Doppler Flowmetry;Leg;Limb structure;Lower Extremity;Measures;Mediating;Medical;Metabolic Diseases;Metabolism;Methods;Morbidity - disease rate;Muscular Atrophy;Nitric Oxide;Non-Insulin-Dependent Diabetes Mellitus;OGTT;Outcome;Paralysed;Perfusion;Persons;Physical Capacity;Pilot Projects;Plasma;Population;Protocols documentation;Reporting;Research;Rest;Risk;Risk Factors;Risk Reduction;Skin;Skin Temperature;Spinal cord injury;Structure;TLR4 gene;TNF gene;Temperature;Testing;Therapeutic Effect;Therapeutic heat application;Thinness;Time;Translating;Vascular remodeling;Vasodilation;Vasodilator Agents;Water;Work;arm;attenuation;cardiometabolism;cost;cost effective intervention;cytokine;efficacy testing;exercise training;glucose metabolism;improved;inflammatory marker;insulin signaling;lean body mass;monocyte;mortality;muscle form;oral glucose tolerance;physical inactivity;power analysis;programs;reduced muscle mass;response;sedentary lifestyle;shear stress	After spinal cord injury, the decrease in lean muscle mass, autonomic dysfunction, and relative physical inactivity (compared to the able-bodied population) contribute to the development of cardiovascular disease (CVD) and type 2 diabetes mellitus (T2DM) to be leading causes of morbidity and mortality.1-3 There is increasing evidence that chronic low-grade inflammation, characterised by elevated resting concentrations of pro-inflammatory cytokines, mediate this relationship.4 Persons with SCI have elevated concentrations of pro-inflammatory markers compared with able-bodied (AB) individuals,3,5 impaired glucose utilization and vascular remodelling that occurs as soon as 3-6 weeks post injury.6,7 In the able-bodied (AB) population, exercise training increases lean body mass, improves glucose utilization, and importantly, also reduces chronic low-grade inflammation, potentially via the acute increase in plasma concentrations of interleukin (IL)-6 and anti-inflammatory cytokines following each session.10 While exercise is a cost-effective intervention to lower the risk for chronic disease, the reduced physical capacity of people with SCI often precludes participation in exercise and anti-inflammatory benefits of exercise are not seen in SCI compared to AB persons. There is growing and emerging evidence that acute (1 session only) and chronic (repeated sessions over 4-8 weeks) passive heating can decrease inflammation in AB persons. In persons with SCI, acute (one ~60min session) passive heat therapy decreases inflammation, but for a short time only. To impact morbidity and mortality, long-term attenuation of inflammation will be required and thus, the impact of chronic (i.e.; repeated sessions) passive heat therapy over a longer time period needs to be studied. This is the first study to investigate the impact of chronic passive heat therapy in persons with SCI and its impact on inflammation, glucose utilization, and endothelial function. We hypothesize that six weeks of passive heat therapy will decrease inflammatory mediators, glucose utilization and endothelial function. Methods: Ten persons with sensorimotor complete (AIS A) SCI (levels C2-T6) will participate in 8 weeks without passive heating (control = CON) followed by 8 weeks of passive heat stress (intervention = INT) using electrical heating blankets for 60min 2-3x/week. Inflammatory markers (TLR4, Hsp70, CRP, IL-6, TNF-α,IL-1β, IL-10), oral glucose tolerance and skin blood flow changes with local thermal hypermia (nitric oxide dependent) will be measured at baseline, after CON, then after INT. Anticipated outcomes: Chronic passive heat stress will decrease chronic inflammation, improve glucose utilization and improve endothelial function. Preliminary studies and future directions: This work utilizes a feasible and practical method of passive heating using electrical heating blankets and water perfused suits that has been well-developed in Dr. Trbovich’s lab.11 This proposal takes next steps to collect pilot data to investigate a potential therapeutic effect of this practical passive heating method to on leading causes of morbidity and mortality post-SCI.	Passive heating as an accessible and tolerable strategy to improve the inflammatory profile and cardiometabolic health in people with spinal cord injury	SCI results in higher incidence of heart disease and diabetes and heart disease is the most common cause of death. Chronic inflammation, deleterious changes in vascular structure and impaired glucose metabolism are risk factors that contribute to both heart disease and diabetes. While exercise can help reduce these risk factors, paralysis and impaired accessibility often precludes exercise in persons with SCI. New research in able-bodied persons demonstrates passive heating decreases inflammation and improves vascular function. Similar studies in persons with SCI suggest they may also have the same health benefits however these studies only investigated the impact of short term (one episode) passive heating (as opposed to repeated bouts). Repeated bouts of heat exposure will likely be required to impact chronic inflammation, but this has never been tested in persons with SCI. This study will test the impact of repeated bouts (3x/week) of passive heat stress over a longer term (8 weeks) on inflammation, metabolism and vascular function.	VA	Research Centers	Passive heating as an accessible and tolerable strategy to improve the inflammatory profile and cardiometabolic health in people with spinal cord injury	SOUTH TEXAS VETERANS HEALTH CARE SYSTEM	SAN ANTONIO	UNITED STATES	TX	Independent Hospitals	782294404	RX	Rehabilitation Research and Development SPiRE Program[RRDS]	SCI Secondary Health Conditions	Metabolism	Other		Clinical (Phase 0 or EFS)
5I21RX003724-02	3724	104277	10623141	2024	5	I21	TRBOVICH, MICHELLE	Not Applicable	20	2022-07-01 12:07:00	2024-06-30 12:06:00	RX-21-003	Acclimatization;Acute;Anti-Inflammatory Agents;Antiinflammatory Effect;Autonomic Dysfunction;Biological Markers;Blood Pressure;Blood Vessels;Blood flow;Cardiovascular Diseases;Caring;Cause of Death;Cervical spinal cord injury;Chronic;Chronic Disease;Crossover Design;Cutaneous;Data;Development;Diabetes Mellitus;Endothelium;Equation;Exercise;Exposure to;Flow Cytometry;Functional disorder;Future;Glucose;Goals;HSP72 protein;Health;Health Benefit;Heart Diseases;Heat Stress Disorders;Heating;Home;Hour;Immersion;Impairment;Incidence;Individual;Inflammation;Inflammation Mediators;Inflammatory;Injury;Interleukin-1 beta;Interleukin-10;Interleukin-6;Intervention;Laboratories;Laser-Doppler Flowmetry;Leg;Limb structure;Lower Extremity;Measures;Mediating;Medical;Metabolic Diseases;Metabolism;Methods;Morbidity - disease rate;Muscular Atrophy;Nitric Oxide;Non-Insulin-Dependent Diabetes Mellitus;OGTT;Outcome;Paralysed;Perfusion;Persons;Physical Capacity;Pilot Projects;Plasma;Population;Protocols documentation;Reporting;Research;Rest;Risk;Risk Factors;Risk Reduction;Skin;Skin Temperature;Spinal cord injury;Structure;TLR4 gene;TNF gene;Temperature;Testing;Therapeutic Effect;Therapeutic heat application;Thinness;Time;Translating;Vascular remodeling;Vasodilation;Vasodilator Agents;Water;Work;arm;attenuation;cardiometabolism;cost;cost effective intervention;cytokine;efficacy testing;exercise training;glucose metabolism;improved;inflammatory marker;insulin signaling;lean body mass;monocyte;mortality;muscle form;oral glucose tolerance;physical inactivity;power analysis;programs;reduced muscle mass;response;sedentary lifestyle;shear stress	After spinal cord injury, the decrease in lean muscle mass, autonomic dysfunction, and relative physical inactivity (compared to the able-bodied population) contribute to the development of cardiovascular disease (CVD) and type 2 diabetes mellitus (T2DM) to be leading causes of morbidity and mortality.1-3 There is increasing evidence that chronic low-grade inflammation, characterised by elevated resting concentrations of pro-inflammatory cytokines, mediate this relationship.4 Persons with SCI have elevated concentrations of pro-inflammatory markers compared with able-bodied (AB) individuals,3,5 impaired glucose utilization and vascular remodelling that occurs as soon as 3-6 weeks post injury.6,7 In the able-bodied (AB) population, exercise training increases lean body mass, improves glucose utilization, and importantly, also reduces chronic low-grade inflammation, potentially via the acute increase in plasma concentrations of interleukin (IL)-6 and anti-inflammatory cytokines following each session.10 While exercise is a cost-effective intervention to lower the risk for chronic disease, the reduced physical capacity of people with SCI often precludes participation in exercise and anti-inflammatory benefits of exercise are not seen in SCI compared to AB persons. There is growing and emerging evidence that acute (1 session only) and chronic (repeated sessions over 4-8 weeks) passive heating can decrease inflammation in AB persons. In persons with SCI, acute (one ~60min session) passive heat therapy decreases inflammation, but for a short time only. To impact morbidity and mortality, long-term attenuation of inflammation will be required and thus, the impact of chronic (i.e.; repeated sessions) passive heat therapy over a longer time period needs to be studied. This is the first study to investigate the impact of chronic passive heat therapy in persons with SCI and its impact on inflammation, glucose utilization, and endothelial function. We hypothesize that six weeks of passive heat therapy will decrease inflammatory mediators, glucose utilization and endothelial function. Methods: Ten persons with sensorimotor complete (AIS A) SCI (levels C2-T6) will participate in 8 weeks without passive heating (control = CON) followed by 8 weeks of passive heat stress (intervention = INT) using electrical heating blankets for 60min 2-3x/week. Inflammatory markers (TLR4, Hsp70, CRP, IL-6, TNF-α,IL-1β, IL-10), oral glucose tolerance and skin blood flow changes with local thermal hypermia (nitric oxide dependent) will be measured at baseline, after CON, then after INT. Anticipated outcomes: Chronic passive heat stress will decrease chronic inflammation, improve glucose utilization and improve endothelial function. Preliminary studies and future directions: This work utilizes a feasible and practical method of passive heating using electrical heating blankets and water perfused suits that has been well-developed in Dr. Trbovich’s lab.11 This proposal takes next steps to collect pilot data to investigate a potential therapeutic effect of this practical passive heating method to on leading causes of morbidity and mortality post-SCI.	Passive heating as an accessible and tolerable strategy to improve the inflammatory profile and cardiometabolic health in people with spinal cord injury	SCI results in higher incidence of heart disease and diabetes and heart disease is the most common cause of death. Chronic inflammation, deleterious changes in vascular structure and impaired glucose metabolism are risk factors that contribute to both heart disease and diabetes. While exercise can help reduce these risk factors, paralysis and impaired accessibility often precludes exercise in persons with SCI. New research in able-bodied persons demonstrates passive heating decreases inflammation and improves vascular function. Similar studies in persons with SCI suggest they may also have the same health benefits however these studies only investigated the impact of short term (one episode) passive heating (as opposed to repeated bouts). Repeated bouts of heat exposure will likely be required to impact chronic inflammation, but this has never been tested in persons with SCI. This study will test the impact of repeated bouts (3x/week) of passive heat stress over a longer term (8 weeks) on inflammation, metabolism and vascular function.	VA	Research Centers	Passive heating as an accessible and tolerable strategy to improve the inflammatory profile and cardiometabolic health in people with spinal cord injury	SOUTH TEXAS VETERANS HEALTH CARE SYSTEM	SAN ANTONIO	UNITED STATES	TX	Independent Hospitals	782294404	RX	Rehabilitation Research and Development SPiRE Program[RRDS]	SCI Secondary Health Conditions	Metabolism	Other		Clinical (Phase 0 or EFS)
5I21RX003728-02	3728	28159	10615864	2022	5	I21	TAN, ANDREW MICHAEL	Not Applicable	3	2022-07-01 12:07:00	2024-06-30 12:06:00	RX-22-003	3-Dimensional;3D virtual reality;Address;Alzheimer&apos;s Disease;American;Anatomy;Archives;Autopsy;Behavior assessment;Chronic Disease;Computer Workstations;Computer software;Data Analytics;Data Set;Databases;Dendritic Spines;Development;Ecosystem;Electrophysiology (science);Environment;Fiber;Future;Goals;Image;Image Analysis;Longitudinal Studies;Mediating;Methodology;Modeling;Morphology;Mus;Neuroanatomy;Neurons;Neurosciences;Nociception;Output;Pain;Pathology;Pathway interactions;Peripheral nerve injury;Positioning Attribute;Post-Traumatic Stress Disorders;Posterior Horn Cells;Process;Reporter;Reporter Genes;Research;Research Project Grants;Retrieval;Retrospective Studies;Specific qualifier value;Speed;Spinal;Spinal Cord;Spinal cord injury;Spinothalamic Tracts;System;Thalamic structure;Tissues;Transgenic Organisms;Vertebral column;Veterans;Visualization;Work;algorithm development;algorithmic methodologies;cell type;central nervous system injury;clinically significant;data acquisition;data standards;design;digital;dorsal horn;experience;experimental study;file format;flexibility;imaging system;improved;in vivo;interest;light microscopy;microscopic imaging;open source;painful neuropathy;programs;reconstruction;spasticity;spinal cord and brain injury;three-dimensional visualization;tool;translational study;user-friendly;virtual reality	The goal of our proposed Small Project is: 1) to develop a more efficient, accessible, and accurate 3D structural analysis workflow using virtual reality (VR) and the Neurodata Without Borders (NWB) data standard, and 2) to implement this software/hardware ecosystem into our current SCI/D research program in neuropathic pain and spasticity. By developing this 3D-VR Structural Analysis Software Ecosystem (3D-VR SASE), we will powerfully expand our Center's experimental reach and capacity for translational studies in the future. We will carry out experiments in two Specific Aims to address the goal of this Project. In Specific Aim 1, we will establish a VR-based 3D structural analysis software environment (3D-VR SASE) that will expand our ability to investigate the dynamic changes in abnormal dendritic spine plasticity associated SCI/D. Our VA Center already operates imaging systems that have allowed us to perform a multitude of anatomical studies of the injured CNS. However, our project trajectory has now severely outpaced the capacity of these systems, and no commercial tools for our needs are available or in-development. Thus, to expand the capabilities of our current hardware, we will develop a faster, more accurate reconstruction/visualization hardware/software ecosystem with the established NWB data standard solution in our Center. In Specific Aim 2, we will validate the 3D-VR SASE platform. We demonstrate its utility using publicly available neuronal datasets and perform a study of dendritic spines using spinal cord tissue of transgenic reporter mice. We will perform two experimental studies with the analysis platform. First, we will reconstruct neuronal image stacks from the DIADEM challenge, which is a public neuroscience competition designed to encourage the development of algorithmic methods for improved neuron morphological tracing. The DIADEM challenge provides high-quality light-microscopy images with established specifications that allow us to score our VR traces using metrics of accuracy against a “gold standard” trace. Second, we will perform a retrospective study of dendritic spines in wide-dynamic range (WDR) dorsal horn neurons in post-mortem spinal tissue collected from our previous study. WDR neurons have been of interest because they project fibers in the ascending spinothalamic tract, a major pain pathway to the thalamic VPL nociceptive processing region. Additionally, dendritic spine dysgenesis in WDR neurons has been associated with neuropathic pain. In summary, this project will develop the 3D-VR SASE workflow that increases analytical speed, 3D visualization and neuroanatomical reconstruction, and implements the NWB data standard. The flexibility and broad utility of the 3D-VR SASE platform will facilitate our current SCI/D research program as well as the study of neuroanatomical pathologies in other chronic diseases that are also prevalent among US Veterans, e.g., Alzheimer's disease, PTSD, MS, TBI. Overall, we expect this work will powerfully expand our Center's experimental reach and capacity for translational studies in the future.	Development of a 3D-VR Structural Analysis Software Ecosystem for SCI/D Research	Of the >250,000 Americans with SCI, including ~42,000 are U.S. Veterans, 50-80% experience clinically significant pain. In this project, we will develop a 3D-VR Structural Analysis Software Ecosystem (3D-VR SASE) that increases data analytical speed, more accurate 3D visualization and neuroanatomical reconstruction, and implements the Neurodata Without Borders (NWB) data standard. The flexibility and broad utility of the 3D-VR SASE platform will facilitate our current SCI/D research program as well as the study of neuroanatomical pathologies in other chronic diseases that are also prevalent among U.S. Veterans, e.g., Alzheimer's disease, PTSD, MS, TBI. Overall, this work will greatly expand our Center's experimental reach and capacity for translational studies in the future.	VA	Research Centers	Development of a 3D-VR Structural Analysis Software Ecosystem for SCI/D Research	VA CONNECTICUT HEALTHCARE SYSTEM	WEST HAVEN	UNITED STATES	CT	Independent Hospitals	65162770	RX	Rehabilitation Research and Development SPiRE Program[RRDS]	SCI Adjacent	Tools/Technology	Diagnostic/Prognostic Tools		Other
5I21RX003728-02	3728	112634	10615864	2023	5	I21	TAN, ANDREW MICHAEL	Not Applicable	3	2022-07-01 12:07:00	2024-06-30 12:06:00	RX-22-003	3-Dimensional;3D virtual reality;Address;Alzheimer&apos;s Disease;American;Anatomy;Archives;Autopsy;Behavior assessment;Chronic Disease;Computer Workstations;Computer software;Data Analytics;Data Set;Databases;Dendritic Spines;Development;Ecosystem;Electrophysiology (science);Environment;Fiber;Future;Goals;Image;Image Analysis;Longitudinal Studies;Mediating;Methodology;Modeling;Morphology;Mus;Neuroanatomy;Neurons;Neurosciences;Nociception;Output;Pain;Pathology;Pathway interactions;Peripheral nerve injury;Positioning Attribute;Post-Traumatic Stress Disorders;Posterior Horn Cells;Process;Reporter;Reporter Genes;Research;Research Project Grants;Retrieval;Retrospective Studies;Specific qualifier value;Speed;Spinal;Spinal Cord;Spinal cord injury;Spinothalamic Tracts;System;Thalamic structure;Tissues;Transgenic Organisms;Vertebral column;Veterans;Visualization;Work;algorithm development;algorithmic methodologies;cell type;central nervous system injury;clinically significant;data acquisition;data standards;design;digital;dorsal horn;experience;experimental study;file format;flexibility;imaging system;improved;in vivo;interest;light microscopy;microscopic imaging;open source;painful neuropathy;programs;reconstruction;spasticity;spinal cord and brain injury;three-dimensional visualization;tool;translational study;user-friendly;virtual reality	The goal of our proposed Small Project is: 1) to develop a more efficient, accessible, and accurate 3D structural analysis workflow using virtual reality (VR) and the Neurodata Without Borders (NWB) data standard, and 2) to implement this software/hardware ecosystem into our current SCI/D research program in neuropathic pain and spasticity. By developing this 3D-VR Structural Analysis Software Ecosystem (3D-VR SASE), we will powerfully expand our Center's experimental reach and capacity for translational studies in the future. We will carry out experiments in two Specific Aims to address the goal of this Project. In Specific Aim 1, we will establish a VR-based 3D structural analysis software environment (3D-VR SASE) that will expand our ability to investigate the dynamic changes in abnormal dendritic spine plasticity associated SCI/D. Our VA Center already operates imaging systems that have allowed us to perform a multitude of anatomical studies of the injured CNS. However, our project trajectory has now severely outpaced the capacity of these systems, and no commercial tools for our needs are available or in-development. Thus, to expand the capabilities of our current hardware, we will develop a faster, more accurate reconstruction/visualization hardware/software ecosystem with the established NWB data standard solution in our Center. In Specific Aim 2, we will validate the 3D-VR SASE platform. We demonstrate its utility using publicly available neuronal datasets and perform a study of dendritic spines using spinal cord tissue of transgenic reporter mice. We will perform two experimental studies with the analysis platform. First, we will reconstruct neuronal image stacks from the DIADEM challenge, which is a public neuroscience competition designed to encourage the development of algorithmic methods for improved neuron morphological tracing. The DIADEM challenge provides high-quality light-microscopy images with established specifications that allow us to score our VR traces using metrics of accuracy against a “gold standard” trace. Second, we will perform a retrospective study of dendritic spines in wide-dynamic range (WDR) dorsal horn neurons in post-mortem spinal tissue collected from our previous study. WDR neurons have been of interest because they project fibers in the ascending spinothalamic tract, a major pain pathway to the thalamic VPL nociceptive processing region. Additionally, dendritic spine dysgenesis in WDR neurons has been associated with neuropathic pain. In summary, this project will develop the 3D-VR SASE workflow that increases analytical speed, 3D visualization and neuroanatomical reconstruction, and implements the NWB data standard. The flexibility and broad utility of the 3D-VR SASE platform will facilitate our current SCI/D research program as well as the study of neuroanatomical pathologies in other chronic diseases that are also prevalent among US Veterans, e.g., Alzheimer's disease, PTSD, MS, TBI. Overall, we expect this work will powerfully expand our Center's experimental reach and capacity for translational studies in the future.	Development of a 3D-VR Structural Analysis Software Ecosystem for SCI/D Research	Of the >250,000 Americans with SCI, including ~42,000 are U.S. Veterans, 50-80% experience clinically significant pain. In this project, we will develop a 3D-VR Structural Analysis Software Ecosystem (3D-VR SASE) that increases data analytical speed, more accurate 3D visualization and neuroanatomical reconstruction, and implements the Neurodata Without Borders (NWB) data standard. The flexibility and broad utility of the 3D-VR SASE platform will facilitate our current SCI/D research program as well as the study of neuroanatomical pathologies in other chronic diseases that are also prevalent among U.S. Veterans, e.g., Alzheimer's disease, PTSD, MS, TBI. Overall, this work will greatly expand our Center's experimental reach and capacity for translational studies in the future.	VA	Research Centers	Development of a 3D-VR Structural Analysis Software Ecosystem for SCI/D Research	VA CONNECTICUT HEALTHCARE SYSTEM	WEST HAVEN	UNITED STATES	CT	Independent Hospitals	65162770	RX	Rehabilitation Research and Development SPiRE Program[RRDS]	SCI Adjacent	Tools/Technology	Diagnostic/Prognostic Tools		Other
5I21RX003728-02	3728	84475	10615864	2024	5	I21	TAN, ANDREW MICHAEL	Not Applicable	3	2022-07-01 12:07:00	2024-06-30 12:06:00	RX-22-003	3-Dimensional;3D virtual reality;Address;Alzheimer&apos;s Disease;American;Anatomy;Archives;Autopsy;Behavior assessment;Chronic Disease;Computer Workstations;Computer software;Data Analytics;Data Set;Databases;Dendritic Spines;Development;Ecosystem;Electrophysiology (science);Environment;Fiber;Future;Goals;Image;Image Analysis;Longitudinal Studies;Mediating;Methodology;Modeling;Morphology;Mus;Neuroanatomy;Neurons;Neurosciences;Nociception;Output;Pain;Pathology;Pathway interactions;Peripheral nerve injury;Positioning Attribute;Post-Traumatic Stress Disorders;Posterior Horn Cells;Process;Reporter;Reporter Genes;Research;Research Project Grants;Retrieval;Retrospective Studies;Specific qualifier value;Speed;Spinal;Spinal Cord;Spinal cord injury;Spinothalamic Tracts;System;Thalamic structure;Tissues;Transgenic Organisms;Vertebral column;Veterans;Visualization;Work;algorithm development;algorithmic methodologies;cell type;central nervous system injury;clinically significant;data acquisition;data standards;design;digital;dorsal horn;experience;experimental study;file format;flexibility;imaging system;improved;in vivo;interest;light microscopy;microscopic imaging;open source;painful neuropathy;programs;reconstruction;spasticity;spinal cord and brain injury;three-dimensional visualization;tool;translational study;user-friendly;virtual reality	The goal of our proposed Small Project is: 1) to develop a more efficient, accessible, and accurate 3D structural analysis workflow using virtual reality (VR) and the Neurodata Without Borders (NWB) data standard, and 2) to implement this software/hardware ecosystem into our current SCI/D research program in neuropathic pain and spasticity. By developing this 3D-VR Structural Analysis Software Ecosystem (3D-VR SASE), we will powerfully expand our Center's experimental reach and capacity for translational studies in the future. We will carry out experiments in two Specific Aims to address the goal of this Project. In Specific Aim 1, we will establish a VR-based 3D structural analysis software environment (3D-VR SASE) that will expand our ability to investigate the dynamic changes in abnormal dendritic spine plasticity associated SCI/D. Our VA Center already operates imaging systems that have allowed us to perform a multitude of anatomical studies of the injured CNS. However, our project trajectory has now severely outpaced the capacity of these systems, and no commercial tools for our needs are available or in-development. Thus, to expand the capabilities of our current hardware, we will develop a faster, more accurate reconstruction/visualization hardware/software ecosystem with the established NWB data standard solution in our Center. In Specific Aim 2, we will validate the 3D-VR SASE platform. We demonstrate its utility using publicly available neuronal datasets and perform a study of dendritic spines using spinal cord tissue of transgenic reporter mice. We will perform two experimental studies with the analysis platform. First, we will reconstruct neuronal image stacks from the DIADEM challenge, which is a public neuroscience competition designed to encourage the development of algorithmic methods for improved neuron morphological tracing. The DIADEM challenge provides high-quality light-microscopy images with established specifications that allow us to score our VR traces using metrics of accuracy against a “gold standard” trace. Second, we will perform a retrospective study of dendritic spines in wide-dynamic range (WDR) dorsal horn neurons in post-mortem spinal tissue collected from our previous study. WDR neurons have been of interest because they project fibers in the ascending spinothalamic tract, a major pain pathway to the thalamic VPL nociceptive processing region. Additionally, dendritic spine dysgenesis in WDR neurons has been associated with neuropathic pain. In summary, this project will develop the 3D-VR SASE workflow that increases analytical speed, 3D visualization and neuroanatomical reconstruction, and implements the NWB data standard. The flexibility and broad utility of the 3D-VR SASE platform will facilitate our current SCI/D research program as well as the study of neuroanatomical pathologies in other chronic diseases that are also prevalent among US Veterans, e.g., Alzheimer's disease, PTSD, MS, TBI. Overall, we expect this work will powerfully expand our Center's experimental reach and capacity for translational studies in the future.	Development of a 3D-VR Structural Analysis Software Ecosystem for SCI/D Research	Of the >250,000 Americans with SCI, including ~42,000 are U.S. Veterans, 50-80% experience clinically significant pain. In this project, we will develop a 3D-VR Structural Analysis Software Ecosystem (3D-VR SASE) that increases data analytical speed, more accurate 3D visualization and neuroanatomical reconstruction, and implements the Neurodata Without Borders (NWB) data standard. The flexibility and broad utility of the 3D-VR SASE platform will facilitate our current SCI/D research program as well as the study of neuroanatomical pathologies in other chronic diseases that are also prevalent among U.S. Veterans, e.g., Alzheimer's disease, PTSD, MS, TBI. Overall, this work will greatly expand our Center's experimental reach and capacity for translational studies in the future.	VA	Research Centers	Development of a 3D-VR Structural Analysis Software Ecosystem for SCI/D Research	VA CONNECTICUT HEALTHCARE SYSTEM	WEST HAVEN	UNITED STATES	CT	Independent Hospitals	65162770	RX	Rehabilitation Research and Development SPiRE Program[RRDS]	SCI Adjacent	Tools/Technology	Diagnostic/Prognostic Tools		Other
5I21RX003756-02	3756	32578	10400101	2021	5	I21	TAWFEEK, HESHAM A	Not Applicable	13	2021-06-01 12:06:00	2023-05-31 12:05:00	RX-20-009	Acute;Aminoisobutyric Acids;Animal Model;Animals;Applications Grants;Architecture;Attenuated;Biochemical;Biological Assay;Biomechanics;Bone Density;Bone Growth;Bone Marrow;Bone structure;Cell physiology;Cellular Structures;Chronic;Clinical;Collaborations;Consumption;Data;Development;Devices;Disabled Persons;Distal;Dose;Dual-Energy X-Ray Absorptiometry;Environment;Enzyme-Linked Immunosorbent Assay;Exercise;Exhibits;Female;Femur;Fracture;Healthcare;Hindlimb Suspension;Immobilization;Impairment;Individual;Injury;Knee;Lesion;Lipid Peroxidation;Longevity;Lower Extremity;Measurement;Measures;Mediating;Medical center;Mitochondria;Modeling;Motor;Mus;Muscle;Musculoskeletal System;Names;Operative Surgical Procedures;Oral Administration;Osteocytes;Osteoporosis;Outcome;Oxidative Stress;Paralysed;Patients;Pharmaceutical Preparations;Physical activity;Pre-Clinical Model;Property;Quality of life;Randomized;Research Personnel;Resource Sharing;Risk;Scanning;Scientist;Site;Skeleton;Spinal Cord Contusions;Spinal cord injury;Stress;Structure;Tail;Testing;Therapeutic;Veterans;Walking;Wild Type Mouse;Work;authority;bone;bone cell;bone loss;bone mass;bone quality;bone strength;bone turnover;carbohydrate metabolism;drinking water;exoskeleton device;experience;experimental study;fracture risk;fragility fracture;high risk;improved;insight;lipid metabolism;male;member;microCT;mouse model;novel strategies;novel therapeutic intervention;novel therapeutics;osteogenic;powered exoskeleton;prevent;protective effect;skeletal;tibia;tomography	Veterans with chronic motor complete spinal cord injury (SCI) invariably have had bone loss and resultant severe sub-lesional osteoporosis and increased fragility fractures. Currently, there is no widely accepted or proven treatment for osteoporosis in non-ambulatory patients with SCI. The efficacy of anti-resorptive agents in the treatment of those with acute SCI has been questioned and ineffective. As a result, there is an urgent need to develop new therapeutic strategies to prevent bone loss and enhance bone quality after sustaining a SCI. The primary objective of this proposal is to determine the efficacy of a recently-discovered muscle factor or myokine named β-aminoisobutyric acid (BAIBA) on reducing bone loss after chronic SCI. BAIBA has been shown to exhibit potent osteogenic properties and to prevent bone loss in tail suspended mice, a model of unloading bone loss. Furthermore, BAIBA produced its favorable osteogenic properties by inhibiting, in osteocytes, oxidative stress and improving mitochondrial function. Importantly, our preliminary findings demonstrate that osteocytes from bones of SCI mice exhibit impaired mitochondrial function and increased oxidative stress. Accordingly, we propose to test the hypothesis that BAIBA administration will restore osteocyte function thus reducing bone loss after chronic SCI. In our study aim, we will elucidate the effects of oral administration of vehicle and different doses of BAIBA on restoring bone mineral density (BMD) and structure in mice after chronic SCI. BAIBA will be administered to 20 week old C57BL/6J wild type male and female sham or SCI mice in drinking water at 0, 50, 100, or 500 mg/kg/day. Treatment will start 35 days after SCI and will continue for 35 days when animals will be sacrificed. Endpoint analyses will include measurement of BMD by Dual energy x-ray absorptiometry (DXA) scanning and bone structure and microarchitecture by microcomputed tomography scanning (Micro-CT). Biochemical analysis of bone turnover markers and factors will also be performed on collected sera and bone marrow (BM) supernatants using specific ELISA. Mechanistically, the effects of BAIBA treatment on oxidative stress will be evaluated on BM supernatants and osteocyte-enriched bone extracts of SCI and control mice using specific oxidative stress assays. The project is expected to identify the optimal therapeutic dose of BAIBA that will attenuate the deleterious effects of immobilization on the skeleton of SCI animals. This application has the potential of discovering a new therapeutic strategy that may overcome the challenge of severe osteoporosis in Veterans with SCI specifically many years after injury. We propose the following specific aim: Aim: To determine the effects of BAIBA on restoring skeletal integrity after chronic SCI.	The efficacy of β-aminoisobutyric acid myokine to reduce bone loss after spinal cord injury	The improvement of healthcare has made it possible for many disabled Veterans with spinal cord injury (SCI) to be increasingly upright and active and to have near-normal longevity. Unfortunately, due to the severe bone loss, these individuals are at high risk of bone fracture. Furthermore, many walking aids and powered exoskeletal devices place increased forces on the bones of the paralyzed lower extremities. Thus, these devices require that the bones of these Veterans be strong enough to withstand the added stresses and strains, otherwise, fragility fracture will be anticipated. The development of medications that restore bone structure and strength in those with SCI, would be anticipated to prevent fractures, with associated improvement in quality of life. The experiments proposed in this grant application have a high potential of discovering new therapy that will improve bone strength in Veterans with SCI.	VA	Research Centers	The efficacy of β-aminoisobutyric acid myokine to reduce bone loss after spinal cord injury	JAMES J PETERS VA MEDICAL CENTER	BRONX	UNITED STATES	NY	Independent Hospitals	104683904	RX	Rehabilitation Research and Development SPiRE Program[RRDS]	SCI Secondary Health Conditions	Muscle & Bone	Other Biologics		Preclinical
5I21RX003756-02	3756	160253	10400101	2022	5	I21	TAWFEEK, HESHAM A	Not Applicable	13	2021-06-01 12:06:00	2023-05-31 12:05:00	RX-20-009	Acute;Aminoisobutyric Acids;Animal Model;Animals;Applications Grants;Architecture;Attenuated;Biochemical;Biological Assay;Biomechanics;Bone Density;Bone Growth;Bone Marrow;Bone structure;Cell physiology;Cellular Structures;Chronic;Clinical;Collaborations;Consumption;Data;Development;Devices;Disabled Persons;Distal;Dose;Dual-Energy X-Ray Absorptiometry;Environment;Enzyme-Linked Immunosorbent Assay;Exercise;Exhibits;Female;Femur;Fracture;Healthcare;Hindlimb Suspension;Immobilization;Impairment;Individual;Injury;Knee;Lesion;Lipid Peroxidation;Longevity;Lower Extremity;Measurement;Measures;Mediating;Medical center;Mitochondria;Modeling;Motor;Mus;Muscle;Musculoskeletal System;Names;Operative Surgical Procedures;Oral Administration;Osteocytes;Osteoporosis;Outcome;Oxidative Stress;Paralysed;Patients;Pharmaceutical Preparations;Physical activity;Pre-Clinical Model;Property;Quality of life;Randomized;Research Personnel;Resource Sharing;Risk;Scanning;Scientist;Site;Skeleton;Spinal Cord Contusions;Spinal cord injury;Stress;Structure;Tail;Testing;Therapeutic;Veterans;Walking;Wild Type Mouse;Work;authority;bone;bone cell;bone loss;bone mass;bone quality;bone strength;bone turnover;carbohydrate metabolism;drinking water;exoskeleton device;experience;experimental study;fracture risk;fragility fracture;high risk;improved;insight;lipid metabolism;male;member;microCT;mouse model;novel strategies;novel therapeutic intervention;novel therapeutics;osteogenic;powered exoskeleton;prevent;protective effect;skeletal;tibia;tomography	Veterans with chronic motor complete spinal cord injury (SCI) invariably have had bone loss and resultant severe sub-lesional osteoporosis and increased fragility fractures. Currently, there is no widely accepted or proven treatment for osteoporosis in non-ambulatory patients with SCI. The efficacy of anti-resorptive agents in the treatment of those with acute SCI has been questioned and ineffective. As a result, there is an urgent need to develop new therapeutic strategies to prevent bone loss and enhance bone quality after sustaining a SCI. The primary objective of this proposal is to determine the efficacy of a recently-discovered muscle factor or myokine named β-aminoisobutyric acid (BAIBA) on reducing bone loss after chronic SCI. BAIBA has been shown to exhibit potent osteogenic properties and to prevent bone loss in tail suspended mice, a model of unloading bone loss. Furthermore, BAIBA produced its favorable osteogenic properties by inhibiting, in osteocytes, oxidative stress and improving mitochondrial function. Importantly, our preliminary findings demonstrate that osteocytes from bones of SCI mice exhibit impaired mitochondrial function and increased oxidative stress. Accordingly, we propose to test the hypothesis that BAIBA administration will restore osteocyte function thus reducing bone loss after chronic SCI. In our study aim, we will elucidate the effects of oral administration of vehicle and different doses of BAIBA on restoring bone mineral density (BMD) and structure in mice after chronic SCI. BAIBA will be administered to 20 week old C57BL/6J wild type male and female sham or SCI mice in drinking water at 0, 50, 100, or 500 mg/kg/day. Treatment will start 35 days after SCI and will continue for 35 days when animals will be sacrificed. Endpoint analyses will include measurement of BMD by Dual energy x-ray absorptiometry (DXA) scanning and bone structure and microarchitecture by microcomputed tomography scanning (Micro-CT). Biochemical analysis of bone turnover markers and factors will also be performed on collected sera and bone marrow (BM) supernatants using specific ELISA. Mechanistically, the effects of BAIBA treatment on oxidative stress will be evaluated on BM supernatants and osteocyte-enriched bone extracts of SCI and control mice using specific oxidative stress assays. The project is expected to identify the optimal therapeutic dose of BAIBA that will attenuate the deleterious effects of immobilization on the skeleton of SCI animals. This application has the potential of discovering a new therapeutic strategy that may overcome the challenge of severe osteoporosis in Veterans with SCI specifically many years after injury. We propose the following specific aim: Aim: To determine the effects of BAIBA on restoring skeletal integrity after chronic SCI.	The efficacy of β-aminoisobutyric acid myokine to reduce bone loss after spinal cord injury	The improvement of healthcare has made it possible for many disabled Veterans with spinal cord injury (SCI) to be increasingly upright and active and to have near-normal longevity. Unfortunately, due to the severe bone loss, these individuals are at high risk of bone fracture. Furthermore, many walking aids and powered exoskeletal devices place increased forces on the bones of the paralyzed lower extremities. Thus, these devices require that the bones of these Veterans be strong enough to withstand the added stresses and strains, otherwise, fragility fracture will be anticipated. The development of medications that restore bone structure and strength in those with SCI, would be anticipated to prevent fractures, with associated improvement in quality of life. The experiments proposed in this grant application have a high potential of discovering new therapy that will improve bone strength in Veterans with SCI.	VA	Research Centers	The efficacy of β-aminoisobutyric acid myokine to reduce bone loss after spinal cord injury	JAMES J PETERS VA MEDICAL CENTER	BRONX	UNITED STATES	NY	Independent Hospitals	104683904	RX	Rehabilitation Research and Development SPiRE Program[RRDS]	SCI Secondary Health Conditions	Muscle & Bone	Other Biologics		Preclinical
5I21RX003756-02	3756	80629	10400101	2023	5	I21	TAWFEEK, HESHAM A	Not Applicable	13	2021-06-01 12:06:00	2023-05-31 12:05:00	RX-20-009	Acute;Aminoisobutyric Acids;Animal Model;Animals;Applications Grants;Architecture;Attenuated;Biochemical;Biological Assay;Biomechanics;Bone Density;Bone Growth;Bone Marrow;Bone structure;Cell physiology;Cellular Structures;Chronic;Clinical;Collaborations;Consumption;Data;Development;Devices;Disabled Persons;Distal;Dose;Dual-Energy X-Ray Absorptiometry;Environment;Enzyme-Linked Immunosorbent Assay;Exercise;Exhibits;Female;Femur;Fracture;Healthcare;Hindlimb Suspension;Immobilization;Impairment;Individual;Injury;Knee;Lesion;Lipid Peroxidation;Longevity;Lower Extremity;Measurement;Measures;Mediating;Medical center;Mitochondria;Modeling;Motor;Mus;Muscle;Musculoskeletal System;Names;Operative Surgical Procedures;Oral Administration;Osteocytes;Osteoporosis;Outcome;Oxidative Stress;Paralysed;Patients;Pharmaceutical Preparations;Physical activity;Pre-Clinical Model;Property;Quality of life;Randomized;Research Personnel;Resource Sharing;Risk;Scanning;Scientist;Site;Skeleton;Spinal Cord Contusions;Spinal cord injury;Stress;Structure;Tail;Testing;Therapeutic;Veterans;Walking;Wild Type Mouse;Work;authority;bone;bone cell;bone loss;bone mass;bone quality;bone strength;bone turnover;carbohydrate metabolism;drinking water;exoskeleton device;experience;experimental study;fracture risk;fragility fracture;high risk;improved;insight;lipid metabolism;male;member;microCT;mouse model;novel strategies;novel therapeutic intervention;novel therapeutics;osteogenic;powered exoskeleton;prevent;protective effect;skeletal;tibia;tomography	Veterans with chronic motor complete spinal cord injury (SCI) invariably have had bone loss and resultant severe sub-lesional osteoporosis and increased fragility fractures. Currently, there is no widely accepted or proven treatment for osteoporosis in non-ambulatory patients with SCI. The efficacy of anti-resorptive agents in the treatment of those with acute SCI has been questioned and ineffective. As a result, there is an urgent need to develop new therapeutic strategies to prevent bone loss and enhance bone quality after sustaining a SCI. The primary objective of this proposal is to determine the efficacy of a recently-discovered muscle factor or myokine named β-aminoisobutyric acid (BAIBA) on reducing bone loss after chronic SCI. BAIBA has been shown to exhibit potent osteogenic properties and to prevent bone loss in tail suspended mice, a model of unloading bone loss. Furthermore, BAIBA produced its favorable osteogenic properties by inhibiting, in osteocytes, oxidative stress and improving mitochondrial function. Importantly, our preliminary findings demonstrate that osteocytes from bones of SCI mice exhibit impaired mitochondrial function and increased oxidative stress. Accordingly, we propose to test the hypothesis that BAIBA administration will restore osteocyte function thus reducing bone loss after chronic SCI. In our study aim, we will elucidate the effects of oral administration of vehicle and different doses of BAIBA on restoring bone mineral density (BMD) and structure in mice after chronic SCI. BAIBA will be administered to 20 week old C57BL/6J wild type male and female sham or SCI mice in drinking water at 0, 50, 100, or 500 mg/kg/day. Treatment will start 35 days after SCI and will continue for 35 days when animals will be sacrificed. Endpoint analyses will include measurement of BMD by Dual energy x-ray absorptiometry (DXA) scanning and bone structure and microarchitecture by microcomputed tomography scanning (Micro-CT). Biochemical analysis of bone turnover markers and factors will also be performed on collected sera and bone marrow (BM) supernatants using specific ELISA. Mechanistically, the effects of BAIBA treatment on oxidative stress will be evaluated on BM supernatants and osteocyte-enriched bone extracts of SCI and control mice using specific oxidative stress assays. The project is expected to identify the optimal therapeutic dose of BAIBA that will attenuate the deleterious effects of immobilization on the skeleton of SCI animals. This application has the potential of discovering a new therapeutic strategy that may overcome the challenge of severe osteoporosis in Veterans with SCI specifically many years after injury. We propose the following specific aim: Aim: To determine the effects of BAIBA on restoring skeletal integrity after chronic SCI.	The efficacy of β-aminoisobutyric acid myokine to reduce bone loss after spinal cord injury	The improvement of healthcare has made it possible for many disabled Veterans with spinal cord injury (SCI) to be increasingly upright and active and to have near-normal longevity. Unfortunately, due to the severe bone loss, these individuals are at high risk of bone fracture. Furthermore, many walking aids and powered exoskeletal devices place increased forces on the bones of the paralyzed lower extremities. Thus, these devices require that the bones of these Veterans be strong enough to withstand the added stresses and strains, otherwise, fragility fracture will be anticipated. The development of medications that restore bone structure and strength in those with SCI, would be anticipated to prevent fractures, with associated improvement in quality of life. The experiments proposed in this grant application have a high potential of discovering new therapy that will improve bone strength in Veterans with SCI.	VA	Research Centers	The efficacy of β-aminoisobutyric acid myokine to reduce bone loss after spinal cord injury	JAMES J PETERS VA MEDICAL CENTER	BRONX	UNITED STATES	NY	Independent Hospitals	104683904	RX	Rehabilitation Research and Development SPiRE Program[RRDS]	SCI Secondary Health Conditions	Muscle & Bone	Other Biologics		Preclinical
5I01RX003776-03	3776	273322	10977051	2023	5	I01	LU, PENGZHE	Not Applicable	50	2022-11-01 12:11:00	2026-10-31 12:10:00	RX-22-004	American;Antisense Oligonucleotide Therapy;Automobile Driving;Axon;Bilateral;Brain;CISH gene;Caring;Cells;Central Nervous System;Cervical;Cervical spinal cord injury;Clinical;Contusions;Corticospinal Tracts;Data;Distal;Embryo;Experimental Designs;Feeling;Forelimb;Funding;Gene Expression Profile;Genes;Genetic;Grant;Grant Review;Growth;Hand functions;Hindlimb;Human;Injury;Knowledge;Label;Life;Mission;Modeling;Molecular;Motor;Mus;Natural regeneration;Nerve Regeneration;Neurons;Nonpenetrating Wounds;PTEN gene;Paralysed;Patient Care;Quadriplegia;Rattus;Recovery;Recovery Support;Recovery of Function;Regenerative capacity;Rehabilitation therapy;Research;Signal Transduction;Site;Spinal Cord;Spinal cord injury;Synapses;System;Testing;Training;Tumor Suppressor Genes;Veterans;Viral;Work;axon growth;axon regeneration;clinically relevant;combinatorial;designer receptors exclusively activated by designer drugs;experience;functional improvement;improved;injured;knock-down;loss of function;motor control;nerve stem cell;neural network;prevent;regenerative;response to injury;skills;small hairpin RNA;stem cells;success;transcriptome sequencing;transmission process	The corticospinal tract (CST) is the most important voluntary motor control system in humans. Spinal cord injury (SCI) irreversibly damages the CST, which leads to loss of voluntary motor control below the injury, including hand function that is critical for independent daily life for quadriplegia. Recently we have made great progress in achieving substantial CST regeneration after SCI using spinal cord neural stem cell or progenitor cell grafts. However, an expected and important finding recently emerged from our RR&D-funded studies: only hindlimb CST axons regenerate into grafts placed into sites of cervical SCI; forelimb CST axons rarely regenerate. These findings raise the hypothesis that enhancing regeneration of forelimb CST axons will significantly improve functional outcomes after SCI when combined with neural stem cell grafts. In the renewal of this grant, we propose to elucidate mechanisms underlying the poor regenerative capacity of the forelimb CST and to test experimental approaches for enhancing forelimb CST regeneration that we hypothesize will further improve forelimb functional recovery after SCI. Specific Aim 1: Use RNA Sequencing to identify molecular mechanisms associated with differences in forelimb-CST and hindlimb-CST axonal regeneration in rats. Understanding mechanisms why forelimb CST does not regenerate is important to help us designing experiments to enhance forelimb CST regeneration. Specific Aim 2: Determine whether transient blockade of forelimb CST synaptic activity enables forelimb CST regeneration. Our recently study showed that forelimb CST axon is highly collateralized in the brain, but hindlimb CST does not. We hypothesize that these extensive collaterals and their synaptic connections of forelimb CST limit their regeneration. Recent studies support this hypothesis since deletion or suppression of Cacna2d2 gene that involve in synaptic activity promotes axon regeneration. Specific Aim 3: Explore whether PTEN/SOCS3 deletion or suppression will increase forelimb CST regeneration and skilled forelimb function recovery. In the previous period of this RR&D grant we found that PTEN/SOCS3 conditional deletion significantly increased overall CST regeneration into a stem cell graft after SCI, but we did not separately label forelimb and hindlimb CST axons. We will determine whether PTEN/SOCS3 genetic deletion or suppression by antisense oligonucleotide therapy specifically enhances forelimb CST regeneration as an alternative mechanism. All studies proposed are supported by preliminary feasibility data and can be conducted by the PI and his collaborators who have extensive experience in SCI research field. Positive findings of this work will substantially enhance our knowledge of central nervous system regeneration mechanisms, and identify paths forward to developing treatments for human SCI.	Enhancing Forelimb Recovery by Promoting Forelimb Corticospinal Tract Regeneration after Spinal Cord Injury	Spinal Cord Injury (SCI) is damage to the spinal cord that results in permanent loss of function such as mobility or feeling below injury. There are approximately 300,000 Americans living with SCI, and approximately 20,000 of those injured are Veterans (data from Paralyzed Veterans of America). Thus, care and treatment of spinal cord injured veterans is important to the VA patient care mission. This proposal is to elucidate mechanisms underlying the poor regenerative capacity of the forelimb CST and to test experimental approaches for enhancing forelimb CST regeneration that we hypothesize will further improve forelimb functional recovery after SCI. The success of this project will benefit those veterans and civilians who suffer SCI.	VA	Non-SBIR/STTR	Enhancing Forelimb Recovery by Promoting Forelimb Corticospinal Tract Regeneration after Spinal Cord Injury	VA SAN DIEGO HEALTHCARE SYSTEM	SAN DIEGO	UNITED STATES	CA	Independent Hospitals	921610002	RX	Regenerative Rehabilitation[RRD0]	SCI Motor/Sensory Function	Upper Limb/Forelimb	Other Biologics		Preclinical
5I01RX003776-03	3776	296292	10977051	2024	5	I01	LU, PENGZHE	Not Applicable	50	2022-11-01 12:11:00	2026-10-31 12:10:00	RX-22-004	American;Antisense Oligonucleotide Therapy;Automobile Driving;Axon;Bilateral;Brain;CISH gene;Caring;Cells;Central Nervous System;Cervical;Cervical spinal cord injury;Clinical;Contusions;Corticospinal Tracts;Data;Distal;Embryo;Experimental Designs;Feeling;Forelimb;Funding;Gene Expression Profile;Genes;Genetic;Grant;Grant Review;Growth;Hand functions;Hindlimb;Human;Injury;Knowledge;Label;Life;Mission;Modeling;Molecular;Motor;Mus;Natural regeneration;Nerve Regeneration;Neurons;Nonpenetrating Wounds;PTEN gene;Paralysed;Patient Care;Quadriplegia;Rattus;Recovery;Recovery Support;Recovery of Function;Regenerative capacity;Rehabilitation therapy;Research;Signal Transduction;Site;Spinal Cord;Spinal cord injury;Synapses;System;Testing;Training;Tumor Suppressor Genes;Veterans;Viral;Work;axon growth;axon regeneration;clinically relevant;combinatorial;designer receptors exclusively activated by designer drugs;experience;functional improvement;improved;injured;knock-down;loss of function;motor control;nerve stem cell;neural network;prevent;regenerative;response to injury;skills;small hairpin RNA;stem cells;success;transcriptome sequencing;transmission process	The corticospinal tract (CST) is the most important voluntary motor control system in humans. Spinal cord injury (SCI) irreversibly damages the CST, which leads to loss of voluntary motor control below the injury, including hand function that is critical for independent daily life for quadriplegia. Recently we have made great progress in achieving substantial CST regeneration after SCI using spinal cord neural stem cell or progenitor cell grafts. However, an expected and important finding recently emerged from our RR&D-funded studies: only hindlimb CST axons regenerate into grafts placed into sites of cervical SCI; forelimb CST axons rarely regenerate. These findings raise the hypothesis that enhancing regeneration of forelimb CST axons will significantly improve functional outcomes after SCI when combined with neural stem cell grafts. In the renewal of this grant, we propose to elucidate mechanisms underlying the poor regenerative capacity of the forelimb CST and to test experimental approaches for enhancing forelimb CST regeneration that we hypothesize will further improve forelimb functional recovery after SCI. Specific Aim 1: Use RNA Sequencing to identify molecular mechanisms associated with differences in forelimb-CST and hindlimb-CST axonal regeneration in rats. Understanding mechanisms why forelimb CST does not regenerate is important to help us designing experiments to enhance forelimb CST regeneration. Specific Aim 2: Determine whether transient blockade of forelimb CST synaptic activity enables forelimb CST regeneration. Our recently study showed that forelimb CST axon is highly collateralized in the brain, but hindlimb CST does not. We hypothesize that these extensive collaterals and their synaptic connections of forelimb CST limit their regeneration. Recent studies support this hypothesis since deletion or suppression of Cacna2d2 gene that involve in synaptic activity promotes axon regeneration. Specific Aim 3: Explore whether PTEN/SOCS3 deletion or suppression will increase forelimb CST regeneration and skilled forelimb function recovery. In the previous period of this RR&D grant we found that PTEN/SOCS3 conditional deletion significantly increased overall CST regeneration into a stem cell graft after SCI, but we did not separately label forelimb and hindlimb CST axons. We will determine whether PTEN/SOCS3 genetic deletion or suppression by antisense oligonucleotide therapy specifically enhances forelimb CST regeneration as an alternative mechanism. All studies proposed are supported by preliminary feasibility data and can be conducted by the PI and his collaborators who have extensive experience in SCI research field. Positive findings of this work will substantially enhance our knowledge of central nervous system regeneration mechanisms, and identify paths forward to developing treatments for human SCI.	Enhancing Forelimb Recovery by Promoting Forelimb Corticospinal Tract Regeneration after Spinal Cord Injury	Spinal Cord Injury (SCI) is damage to the spinal cord that results in permanent loss of function such as mobility or feeling below injury. There are approximately 300,000 Americans living with SCI, and approximately 20,000 of those injured are Veterans (data from Paralyzed Veterans of America). Thus, care and treatment of spinal cord injured veterans is important to the VA patient care mission. This proposal is to elucidate mechanisms underlying the poor regenerative capacity of the forelimb CST and to test experimental approaches for enhancing forelimb CST regeneration that we hypothesize will further improve forelimb functional recovery after SCI. The success of this project will benefit those veterans and civilians who suffer SCI.	VA	Non-SBIR/STTR	Enhancing Forelimb Recovery by Promoting Forelimb Corticospinal Tract Regeneration after Spinal Cord Injury	VA SAN DIEGO HEALTHCARE SYSTEM	SAN DIEGO	UNITED STATES	CA	Independent Hospitals	921610002	RX	Regenerative Rehabilitation[RRD0]	SCI Motor/Sensory Function	Upper Limb/Forelimb	Other Biologics		Preclinical
5I01RX003776-03	3776	299197	10977051	2025	5	I01	LU, PENGZHE	Not Applicable	50	2022-11-01 12:11:00	2026-10-31 12:10:00	RX-22-004	American;Antisense Oligonucleotide Therapy;Automobile Driving;Axon;Bilateral;Brain;CISH gene;Caring;Cells;Central Nervous System;Cervical;Cervical spinal cord injury;Clinical;Contusions;Corticospinal Tracts;Data;Distal;Embryo;Experimental Designs;Feeling;Forelimb;Funding;Gene Expression Profile;Genes;Genetic;Grant;Grant Review;Growth;Hand functions;Hindlimb;Human;Injury;Knowledge;Label;Life;Mission;Modeling;Molecular;Motor;Mus;Natural regeneration;Nerve Regeneration;Neurons;Nonpenetrating Wounds;PTEN gene;Paralysed;Patient Care;Quadriplegia;Rattus;Recovery;Recovery Support;Recovery of Function;Regenerative capacity;Rehabilitation therapy;Research;Signal Transduction;Site;Spinal Cord;Spinal cord injury;Synapses;System;Testing;Training;Tumor Suppressor Genes;Veterans;Viral;Work;axon growth;axon regeneration;clinically relevant;combinatorial;designer receptors exclusively activated by designer drugs;experience;functional improvement;improved;injured;knock-down;loss of function;motor control;nerve stem cell;neural network;prevent;regenerative;response to injury;skills;small hairpin RNA;stem cells;success;transcriptome sequencing;transmission process	The corticospinal tract (CST) is the most important voluntary motor control system in humans. Spinal cord injury (SCI) irreversibly damages the CST, which leads to loss of voluntary motor control below the injury, including hand function that is critical for independent daily life for quadriplegia. Recently we have made great progress in achieving substantial CST regeneration after SCI using spinal cord neural stem cell or progenitor cell grafts. However, an expected and important finding recently emerged from our RR&D-funded studies: only hindlimb CST axons regenerate into grafts placed into sites of cervical SCI; forelimb CST axons rarely regenerate. These findings raise the hypothesis that enhancing regeneration of forelimb CST axons will significantly improve functional outcomes after SCI when combined with neural stem cell grafts. In the renewal of this grant, we propose to elucidate mechanisms underlying the poor regenerative capacity of the forelimb CST and to test experimental approaches for enhancing forelimb CST regeneration that we hypothesize will further improve forelimb functional recovery after SCI. Specific Aim 1: Use RNA Sequencing to identify molecular mechanisms associated with differences in forelimb-CST and hindlimb-CST axonal regeneration in rats. Understanding mechanisms why forelimb CST does not regenerate is important to help us designing experiments to enhance forelimb CST regeneration. Specific Aim 2: Determine whether transient blockade of forelimb CST synaptic activity enables forelimb CST regeneration. Our recently study showed that forelimb CST axon is highly collateralized in the brain, but hindlimb CST does not. We hypothesize that these extensive collaterals and their synaptic connections of forelimb CST limit their regeneration. Recent studies support this hypothesis since deletion or suppression of Cacna2d2 gene that involve in synaptic activity promotes axon regeneration. Specific Aim 3: Explore whether PTEN/SOCS3 deletion or suppression will increase forelimb CST regeneration and skilled forelimb function recovery. In the previous period of this RR&D grant we found that PTEN/SOCS3 conditional deletion significantly increased overall CST regeneration into a stem cell graft after SCI, but we did not separately label forelimb and hindlimb CST axons. We will determine whether PTEN/SOCS3 genetic deletion or suppression by antisense oligonucleotide therapy specifically enhances forelimb CST regeneration as an alternative mechanism. All studies proposed are supported by preliminary feasibility data and can be conducted by the PI and his collaborators who have extensive experience in SCI research field. Positive findings of this work will substantially enhance our knowledge of central nervous system regeneration mechanisms, and identify paths forward to developing treatments for human SCI.	Enhancing Forelimb Recovery by Promoting Forelimb Corticospinal Tract Regeneration after Spinal Cord Injury	Spinal Cord Injury (SCI) is damage to the spinal cord that results in permanent loss of function such as mobility or feeling below injury. There are approximately 300,000 Americans living with SCI, and approximately 20,000 of those injured are Veterans (data from Paralyzed Veterans of America). Thus, care and treatment of spinal cord injured veterans is important to the VA patient care mission. This proposal is to elucidate mechanisms underlying the poor regenerative capacity of the forelimb CST and to test experimental approaches for enhancing forelimb CST regeneration that we hypothesize will further improve forelimb functional recovery after SCI. The success of this project will benefit those veterans and civilians who suffer SCI.	VA	Non-SBIR/STTR	Enhancing Forelimb Recovery by Promoting Forelimb Corticospinal Tract Regeneration after Spinal Cord Injury	VA SAN DIEGO HEALTHCARE SYSTEM	SAN DIEGO	UNITED STATES	CA	Independent Hospitals	921610002	RX	Regenerative Rehabilitation[RRD0]	SCI Motor/Sensory Function	Upper Limb/Forelimb	Other Biologics		Preclinical
5I01RX003803-03	3803	32473	10854781	2022	5	I01	SIMERAL, JOHN DAVID	Not Applicable	2	2022-07-01 12:07:00	2026-06-30 12:06:00	RX-22-004	Address;Adoption;Algorithms;Amyotrophic Lateral Sclerosis;Artificial Arm;Calibration;Classification;Clinical;Communication;Computer software;Computers;Data;Data Science;Development;Devices;Dimensions;Disabled Persons;Electric Stimulation;Evaluation;Exhibits;Fingers;Gestures;Goals;Hand;Home;Human;Imagery;Implanted Electrodes;Individual;Internet;Intuition;Limb structure;Link;Machine Learning;Maps;Methods;Motor Cortex;Motor disability;Movement;Mus;Muscle;Neurofibrillary Tangles;Non-linear Models;Outcome;Output;Paralysed;Participant;Pattern;Performance;Persons;Precentral gyrus;Process;Quadriplegia;Reporting;Research;Running;Sampling;Self-Help Devices;Signal Transduction;Speech;Speed;Spinal cord injury;Stream;Stroke;Tablets;Techniques;Technology;Text;Time;Touch sensation;Translating;Upper Extremity;User-Computer Interface;Veterans;Wheelchairs;arm;assistive robot;autoencoder;brain computer interface;comparison control;deep learning;deep neural network;dimension reduction;feature extraction;finger movement;grasp;handheld mobile device;high dimensionality;improved;innovation;interest;kinematics;long short term memory;markov model;mobile application;neural;neurotransmission;phrases;preclinical study;prototype;recurrent neural network;recursive neural network;simulation;theories;two-dimensional;virtual;wireless	Intracortical brain-computer interfaces (iBCIs) record and process neural signals streaming from arrays of electrodes implanted in the cortex to enable fast, accurate and intuitive control of assistive technologies for individuals living with paralysis arising from spinal cord injury, stroke, or amyotrophic lateral sclerosis (ALS). Using an intracortical BCI, people with tetraplegia have been able to use their imagined hand movements to command point-and-click actions on a computer, type with a virtual keyboard, use communication apps such as chat, and browse the web. Imagined movements have also been used to control assistive devices including the DEKA prosthetic arm, assistive robotic arms and even one’s own paralyzed limb through patterned electrical stimulation of paralyzed muscles. Recent development of a miniature wireless signal transmitter and a wireless, compact, battery-operated neural signal processor has raised the potential for individuals with severe motor disability to use a wheelchair-mounted iBCI independently at home without technical assistance. To be a viable assistive technology, the iBCI must be not only mobile but also high-performance, reliable, and intuitive to use. This research enhances all of these aspects of a mobile iBCI by translating algorithmic innovations demonstrated in varied pre-clinical studies and optimizing them toward stable, high-performance decoding in a mobile iBCI. This research first transforms a highly accurate and responsive kinematic neural decoder (a deep learning recursive neural network) to run on the mobile iBCI’s computationally powerful embedded hardware. To help stabilize kinematic decoding over time, enhance performance, and ease calibration requirements, this research then looks to theories of intrinsic neural manifolds to adapt dimensionality reduction (DR) techniques to high- dimensional, multiscale human neural data. Next, state-of-the-art data science approaches are integrated with multiclass analyses to promote reliable, accurate classification of a large set of discrete hand gestures imagined by iBCI users. Next, DR methods are evaluated to disentangle simultaneous kinematic and gesture decoding for smoother, more accurate and unperturbed iBCI control. These cumulative approaches will be translated to embedded hardware form to run on the powerful mobile processor to provide on-demand control of mobile and touch-enabled devices using both mouse-like movements and gestures (such as swipe-to-scroll and pinch-to zoom). Mapping unique gestures to additional functions will instantly activate key shortcuts or gesture-to-phrase output. Using this wheelchair-mounted iBCI, a speech-disabled individual could imagine a hand gesture to generate a text-to-speech greeting or call for help. Overall, this research leverages state-of-the-art machine learning innovations toward a more capable, reliable, and versatile iBCI to promote independence for people with severe motor disability.	Enhancement and optimization of a mobile iBCI for Veterans with paralysis	VA research has been advancing a high-performance brain-computer interface (BCI) to improve independence for Veterans and others living with tetraplegia or the inability to speak resulting from amyotrophic lateral sclerosis, spinal cord injury or stoke. In supervised research sessions, iBCI technology has enabled individuals with severe paralysis to use computers by imagining their own hand movements to control point-and-click actions for on-screen typing, browsing the web and other familiar enabling activities. In this project, we enhance deep learning neural network decoders and multi-state gesture decoding for increased accuracy and reliability and deploy them on a battery-powered mobile BCI device for independent use of computers and touch-enabled mobile devices at home.	VA	Non-SBIR/STTR	Enhancement and optimization of a mobile iBCI for Veterans with paralysis	PROVIDENCE VA MEDICAL CENTER	PROVIDENCE	UNITED STATES	RI	Independent Hospitals	29084734	RX	Rehabilitation Engineering & Prosthetics/Orthotics [RRD5]	SCI Motor/Sensory Function	Upper Limb/Forelimb	Invasive Device		Unable to Classify
5I01RX003803-03	3803	309732	10854781	2024	5	I01	SIMERAL, JOHN DAVID	Not Applicable	2	2022-07-01 12:07:00	2026-06-30 12:06:00	RX-22-004	Address;Adoption;Algorithms;Amyotrophic Lateral Sclerosis;Artificial Arm;Calibration;Classification;Clinical;Communication;Computer software;Computers;Data;Data Science;Development;Devices;Dimensions;Disabled Persons;Electric Stimulation;Evaluation;Exhibits;Fingers;Gestures;Goals;Hand;Home;Human;Imagery;Implanted Electrodes;Individual;Internet;Intuition;Limb structure;Link;Machine Learning;Maps;Methods;Motor Cortex;Motor disability;Movement;Mus;Muscle;Neurofibrillary Tangles;Non-linear Models;Outcome;Output;Paralysed;Participant;Pattern;Performance;Persons;Precentral gyrus;Process;Quadriplegia;Reporting;Research;Running;Sampling;Self-Help Devices;Signal Transduction;Speech;Speed;Spinal cord injury;Stream;Stroke;Tablets;Techniques;Technology;Text;Time;Touch sensation;Translating;Upper Extremity;User-Computer Interface;Veterans;Wheelchairs;arm;assistive robot;autoencoder;brain computer interface;comparison control;deep learning;deep neural network;dimension reduction;feature extraction;finger movement;grasp;handheld mobile device;high dimensionality;improved;innovation;interest;kinematics;long short term memory;markov model;mobile application;neural;neurotransmission;phrases;preclinical study;prototype;recurrent neural network;recursive neural network;simulation;theories;two-dimensional;virtual;wireless	Intracortical brain-computer interfaces (iBCIs) record and process neural signals streaming from arrays of electrodes implanted in the cortex to enable fast, accurate and intuitive control of assistive technologies for individuals living with paralysis arising from spinal cord injury, stroke, or amyotrophic lateral sclerosis (ALS). Using an intracortical BCI, people with tetraplegia have been able to use their imagined hand movements to command point-and-click actions on a computer, type with a virtual keyboard, use communication apps such as chat, and browse the web. Imagined movements have also been used to control assistive devices including the DEKA prosthetic arm, assistive robotic arms and even one’s own paralyzed limb through patterned electrical stimulation of paralyzed muscles. Recent development of a miniature wireless signal transmitter and a wireless, compact, battery-operated neural signal processor has raised the potential for individuals with severe motor disability to use a wheelchair-mounted iBCI independently at home without technical assistance. To be a viable assistive technology, the iBCI must be not only mobile but also high-performance, reliable, and intuitive to use. This research enhances all of these aspects of a mobile iBCI by translating algorithmic innovations demonstrated in varied pre-clinical studies and optimizing them toward stable, high-performance decoding in a mobile iBCI. This research first transforms a highly accurate and responsive kinematic neural decoder (a deep learning recursive neural network) to run on the mobile iBCI’s computationally powerful embedded hardware. To help stabilize kinematic decoding over time, enhance performance, and ease calibration requirements, this research then looks to theories of intrinsic neural manifolds to adapt dimensionality reduction (DR) techniques to high- dimensional, multiscale human neural data. Next, state-of-the-art data science approaches are integrated with multiclass analyses to promote reliable, accurate classification of a large set of discrete hand gestures imagined by iBCI users. Next, DR methods are evaluated to disentangle simultaneous kinematic and gesture decoding for smoother, more accurate and unperturbed iBCI control. These cumulative approaches will be translated to embedded hardware form to run on the powerful mobile processor to provide on-demand control of mobile and touch-enabled devices using both mouse-like movements and gestures (such as swipe-to-scroll and pinch-to zoom). Mapping unique gestures to additional functions will instantly activate key shortcuts or gesture-to-phrase output. Using this wheelchair-mounted iBCI, a speech-disabled individual could imagine a hand gesture to generate a text-to-speech greeting or call for help. Overall, this research leverages state-of-the-art machine learning innovations toward a more capable, reliable, and versatile iBCI to promote independence for people with severe motor disability.	Enhancement and optimization of a mobile iBCI for Veterans with paralysis	VA research has been advancing a high-performance brain-computer interface (BCI) to improve independence for Veterans and others living with tetraplegia or the inability to speak resulting from amyotrophic lateral sclerosis, spinal cord injury or stoke. In supervised research sessions, iBCI technology has enabled individuals with severe paralysis to use computers by imagining their own hand movements to control point-and-click actions for on-screen typing, browsing the web and other familiar enabling activities. In this project, we enhance deep learning neural network decoders and multi-state gesture decoding for increased accuracy and reliability and deploy them on a battery-powered mobile BCI device for independent use of computers and touch-enabled mobile devices at home.	VA	Non-SBIR/STTR	Enhancement and optimization of a mobile iBCI for Veterans with paralysis	PROVIDENCE VA MEDICAL CENTER	PROVIDENCE	UNITED STATES	RI	Independent Hospitals	29084734	RX	Rehabilitation Engineering & Prosthetics/Orthotics [RRD5]	SCI Motor/Sensory Function	Upper Limb/Forelimb	Invasive Device		Unable to Classify
5I01RX003803-03	3803	314978	10854781	2025	5	I01	SIMERAL, JOHN DAVID	Not Applicable	2	2022-07-01 12:07:00	2026-06-30 12:06:00	RX-22-004	Address;Adoption;Algorithms;Amyotrophic Lateral Sclerosis;Artificial Arm;Calibration;Classification;Clinical;Communication;Computer software;Computers;Data;Data Science;Development;Devices;Dimensions;Disabled Persons;Electric Stimulation;Evaluation;Exhibits;Fingers;Gestures;Goals;Hand;Home;Human;Imagery;Implanted Electrodes;Individual;Internet;Intuition;Limb structure;Link;Machine Learning;Maps;Methods;Motor Cortex;Motor disability;Movement;Mus;Muscle;Neurofibrillary Tangles;Non-linear Models;Outcome;Output;Paralysed;Participant;Pattern;Performance;Persons;Precentral gyrus;Process;Quadriplegia;Reporting;Research;Running;Sampling;Self-Help Devices;Signal Transduction;Speech;Speed;Spinal cord injury;Stream;Stroke;Tablets;Techniques;Technology;Text;Time;Touch sensation;Translating;Upper Extremity;User-Computer Interface;Veterans;Wheelchairs;arm;assistive robot;autoencoder;brain computer interface;comparison control;deep learning;deep neural network;dimension reduction;feature extraction;finger movement;grasp;handheld mobile device;high dimensionality;improved;innovation;interest;kinematics;long short term memory;markov model;mobile application;neural;neurotransmission;phrases;preclinical study;prototype;recurrent neural network;recursive neural network;simulation;theories;two-dimensional;virtual;wireless	Intracortical brain-computer interfaces (iBCIs) record and process neural signals streaming from arrays of electrodes implanted in the cortex to enable fast, accurate and intuitive control of assistive technologies for individuals living with paralysis arising from spinal cord injury, stroke, or amyotrophic lateral sclerosis (ALS). Using an intracortical BCI, people with tetraplegia have been able to use their imagined hand movements to command point-and-click actions on a computer, type with a virtual keyboard, use communication apps such as chat, and browse the web. Imagined movements have also been used to control assistive devices including the DEKA prosthetic arm, assistive robotic arms and even one’s own paralyzed limb through patterned electrical stimulation of paralyzed muscles. Recent development of a miniature wireless signal transmitter and a wireless, compact, battery-operated neural signal processor has raised the potential for individuals with severe motor disability to use a wheelchair-mounted iBCI independently at home without technical assistance. To be a viable assistive technology, the iBCI must be not only mobile but also high-performance, reliable, and intuitive to use. This research enhances all of these aspects of a mobile iBCI by translating algorithmic innovations demonstrated in varied pre-clinical studies and optimizing them toward stable, high-performance decoding in a mobile iBCI. This research first transforms a highly accurate and responsive kinematic neural decoder (a deep learning recursive neural network) to run on the mobile iBCI’s computationally powerful embedded hardware. To help stabilize kinematic decoding over time, enhance performance, and ease calibration requirements, this research then looks to theories of intrinsic neural manifolds to adapt dimensionality reduction (DR) techniques to high- dimensional, multiscale human neural data. Next, state-of-the-art data science approaches are integrated with multiclass analyses to promote reliable, accurate classification of a large set of discrete hand gestures imagined by iBCI users. Next, DR methods are evaluated to disentangle simultaneous kinematic and gesture decoding for smoother, more accurate and unperturbed iBCI control. These cumulative approaches will be translated to embedded hardware form to run on the powerful mobile processor to provide on-demand control of mobile and touch-enabled devices using both mouse-like movements and gestures (such as swipe-to-scroll and pinch-to zoom). Mapping unique gestures to additional functions will instantly activate key shortcuts or gesture-to-phrase output. Using this wheelchair-mounted iBCI, a speech-disabled individual could imagine a hand gesture to generate a text-to-speech greeting or call for help. Overall, this research leverages state-of-the-art machine learning innovations toward a more capable, reliable, and versatile iBCI to promote independence for people with severe motor disability.	Enhancement and optimization of a mobile iBCI for Veterans with paralysis	VA research has been advancing a high-performance brain-computer interface (BCI) to improve independence for Veterans and others living with tetraplegia or the inability to speak resulting from amyotrophic lateral sclerosis, spinal cord injury or stoke. In supervised research sessions, iBCI technology has enabled individuals with severe paralysis to use computers by imagining their own hand movements to control point-and-click actions for on-screen typing, browsing the web and other familiar enabling activities. In this project, we enhance deep learning neural network decoders and multi-state gesture decoding for increased accuracy and reliability and deploy them on a battery-powered mobile BCI device for independent use of computers and touch-enabled mobile devices at home.	VA	Non-SBIR/STTR	Enhancement and optimization of a mobile iBCI for Veterans with paralysis	PROVIDENCE VA MEDICAL CENTER	PROVIDENCE	UNITED STATES	RI	Independent Hospitals	29084734	RX	Rehabilitation Engineering & Prosthetics/Orthotics [RRD5]	SCI Motor/Sensory Function	Upper Limb/Forelimb	Invasive Device		Unable to Classify
5IK2RX003847-03	3847	149469	10938034	2023	5	IK2	PANZA, GINO S	Not Applicable	13	2022-11-01 12:11:00	2026-10-31 12:10:00	RX-22-007	Adherence;Airway Resistance;Autonomic Dysfunction;Autonomic Dysreflexia;Biological Markers;Blood Pressure;Blood Pressure Monitors;Blood Vessels;Blood Volume;Blood specimen;Cardiovascular Physiology;Cardiovascular system;Clinical Practice Guideline;Continuous Positive Airway Pressure;Coupled;Data;Decentralization;Diagnosis;Diagnostic;Disease;Echocardiography;Effectiveness;Electrocardiogram;Endothelium;Exposure to;Frequencies;Functional disorder;Goals;Grant;Health;Hemorrhage;Home;Home Blood Pressure Monitoring;Hour;Hypoxia;Impairment;Individual;Inflammatory;Injury;Insulin Resistance;Laboratories;Left;Length of Stay;Lesion;Life;Limb structure;Measures;Mediating;Metabolic;Metabolic dysfunction;Mitochondria;Monitor;Motor;Muscle function;Muscular Atrophy;Neural Pathways;Neurocognitive;Norepinephrine;Orthostatic Hypotension;Outcome;Participant;Pathology;Pathway interactions;Patients;Peripheral;Persons;Physiological;Polysomnography;Population;Practice Guidelines;Prevalence;Prophylactic treatment;Quadriplegia;Quality of life;Randomized;Recurrence;Rehabilitation therapy;Reporting;Research;Safety;Skeletal Muscle;Sleep Apnea Syndromes;Smooth Muscle;Spinal cord injury;Stimulus;Surveys;System;Testing;Therapeutic;Thigh structure;Time;Ventricular;Veterans;blood pressure control;blood pressure elevation;clinical practice;comorbidity;deconditioning;experience;improved;metabolic rate;mortality;muscular system;neuromuscular function;neuroregulation;normoxia;patient population;positive airway pressure;pressure;prophylactic;recruit;response;restoration;reuptake;skeletal muscle wasting;standard care;therapeutic target;thoracic vertebra bone structure;treatment adherence;treatment guidelines;urinary	Abstract Text Individuals with a spinal cord injury (SCI) above the 6th thoracic vertebrae experience severe autonomic dysfunction. These individuals lose the ability to control blood pressure (BP) during a noxious or non-noxious stimulus below the injury (Autonomic Dysreflexia [AD]) and during positional changes (Orthostatic Hypotension [OH]). The loss of descending autonomic control and subsequent loss of BP control are highly prevalent in individuals with SCI. More importantly, many individuals are unaware of the loss of BP control as most individuals remain asymptomatic. These potentially life-threatening oscillations in BP are known to induce further damage; creating a vicious cycle of continued autonomic and cardiovascular dysfunction which explains the increased cardiovascular related mortality. Unfortunately, there is no effect prophylaxis for autonomic dysfunction in these individuals. Furthermore, the prevalence of sleep disordered breathing (SDB) is high in individuals with SCI (Individuals with tetraplegia can exceed 90%), and there is no current best clinical practice guidelines for treating SDB in individuals with SCI. In both individuals with and with SCI, the primary treatment is with continuous positive airway pressure (CPAP). Unfortunately, treatment adherence remains poor. Moreover, SDB is known to negatively impact autonomic, cardiovascular, and microvascular function in individuals without SCI. In individuals without an SCI, adherence to CPAP has shown to improve microvascular function. Although no direct evidence is available, individuals with SCI have shown to have a reduction in the frequency of AD when adherent to CPAP suggesting the microvasculature may be a pro-active therapeutic target for AD and OH. Both autonomic dysfunction and SDB are negatively impacted by the lack of motor function following SCI resulting in deconditioning, atrophy of the muscles and vessels, insulin resistance, and reduced metabolic rate. Additionally, it has been suggested higher CPAP pressure during in- home treatment coupled with increased upper airway resistances are primary physiological barriers to CPAP treatment. Therefore, treatment options that directly improve the blood pressure response to sympathetic activation (Figure 3), upper airway function (Table 2, Figure 6, 7) as well as improve microvascular function (Figure 8) are imperative for those with a SCI. The overall goal of the present proposal is to investigate if daily exposure to mild intermittent hypoxia (MIH) can ameliorate autonomic dysfunction in persons with SCI as well as improve mitochondrial and microvascular function. We will recruit individuals with SCI, concurrent SDB, and signs of autonomic dysfunction who will be randomly assign to one of two groups (Group 1 = MIH, Group 2 = Control [Normoxia]). Treatment will be administered for 8 days over a 2-week period. Both groups will be treated with nightly in-home CPAP over the 8 days. Lastly, individuals will be tested before, and after MIH as well as return to the laboratory 4 weeks later to undergo post-MIH autonomic, cardiovascular, and peripheral muscle function tests (Table 3). Individuals will undergo diagnostic split-night polysomnography with positive airway pressure treatment and 24-hour brachial BP monitoring before and after therapy. Autonomic dysfunction will be measured in-lab with beat-to-beat blood pressure and electrocardiograms during thigh compression (AD) and positional changes (OH). Echocardiograms and 24-hour blood pressure monitoring will be measured before and after MIH-therapy. CPAP adherence will be monitored throughout. Safety and efficacy of MIH as a treatment we will be monitored with blood samples collected on before, on day 4 of therapy, and post-therapy to monitor metabolic and inflammatory biomarkers. Participants will return 4-weeks later to investigate if there is a sustained impact of therapeutic MIH on autonomic function and SDB. The dissemination of these outcomes could transform the approach to treating autonomic dysfunction and SDB in individuals with SCI. Therefore, this project will determine if MIH combined with CPAP can be used as prophylaxis for autonomic and cardiovascular dysfunction in patients with SCI and autonomic dysfunction.	Mild Intermittent Hypoxia: A Prophylactic for Autonomic Dysfunction in Individuals with Spinal Cord Injuries	The prevalence of autonomic dysfunction and sleep disordered breathing (SDB) is increased in individuals with spinal cord injury (SCI). The loss of autonomic control results in autonomic dysreflexia (AD) and orthostatic hypotension (OH) which explains the increase in cardiovascular related mortality in these Veterans. There is no effective prophylaxis for autonomic dysfunction. The lack of prophylactic treatment for autonomic dysfunction, and no best clinical practices for SDB in SCI, are significant health concerns for Veterans with SCI. Therefore, we will investigate the effectiveness of mild intermittent hypoxia (MIH) as a prophylactic for autonomic dysfunction in patients with SCI. We propose that MIH targets several mechanisms associated with autonomic control and the co-morbidities associated with SDB. Specifically, exposure to MIH will promote restoration of homeostatic BP control, which would be beneficial to participation in daily activities and independence in those with SCI.	VA	Other	Mild Intermittent Hypoxia: A Prophylactic for Autonomic Dysfunction in Individuals with Spinal Cord Injuries	JOHN D DINGELL VA MEDICAL CENTER	DETROIT	UNITED STATES	MI	Independent Hospitals	482011916	RX	Career Development Program - Panel I[RRD8]	SCI Secondary Health Conditions	AD/Autonomic Function	Exercise/Activity/Rehab		Clinical (Phase 0 or EFS)
5IK2RX003847-03	3847	172000	10938034	2024	5	IK2	PANZA, GINO S	Not Applicable	13	2022-11-01 12:11:00	2026-10-31 12:10:00	RX-22-007	Adherence;Airway Resistance;Autonomic Dysfunction;Autonomic Dysreflexia;Biological Markers;Blood Pressure;Blood Pressure Monitors;Blood Vessels;Blood Volume;Blood specimen;Cardiovascular Physiology;Cardiovascular system;Clinical Practice Guideline;Continuous Positive Airway Pressure;Coupled;Data;Decentralization;Diagnosis;Diagnostic;Disease;Echocardiography;Effectiveness;Electrocardiogram;Endothelium;Exposure to;Frequencies;Functional disorder;Goals;Grant;Health;Hemorrhage;Home;Home Blood Pressure Monitoring;Hour;Hypoxia;Impairment;Individual;Inflammatory;Injury;Insulin Resistance;Laboratories;Left;Length of Stay;Lesion;Life;Limb structure;Measures;Mediating;Metabolic;Metabolic dysfunction;Mitochondria;Monitor;Motor;Muscle function;Muscular Atrophy;Neural Pathways;Neurocognitive;Norepinephrine;Orthostatic Hypotension;Outcome;Participant;Pathology;Pathway interactions;Patients;Peripheral;Persons;Physiological;Polysomnography;Population;Practice Guidelines;Prevalence;Prophylactic treatment;Quadriplegia;Quality of life;Randomized;Recurrence;Rehabilitation therapy;Reporting;Research;Safety;Skeletal Muscle;Sleep Apnea Syndromes;Smooth Muscle;Spinal cord injury;Stimulus;Surveys;System;Testing;Therapeutic;Thigh structure;Time;Ventricular;Veterans;blood pressure control;blood pressure elevation;clinical practice;comorbidity;deconditioning;experience;improved;metabolic rate;mortality;muscular system;neuromuscular function;neuroregulation;normoxia;patient population;positive airway pressure;pressure;prophylactic;recruit;response;restoration;reuptake;skeletal muscle wasting;standard care;therapeutic target;thoracic vertebra bone structure;treatment adherence;treatment guidelines;urinary	Abstract Text Individuals with a spinal cord injury (SCI) above the 6th thoracic vertebrae experience severe autonomic dysfunction. These individuals lose the ability to control blood pressure (BP) during a noxious or non-noxious stimulus below the injury (Autonomic Dysreflexia [AD]) and during positional changes (Orthostatic Hypotension [OH]). The loss of descending autonomic control and subsequent loss of BP control are highly prevalent in individuals with SCI. More importantly, many individuals are unaware of the loss of BP control as most individuals remain asymptomatic. These potentially life-threatening oscillations in BP are known to induce further damage; creating a vicious cycle of continued autonomic and cardiovascular dysfunction which explains the increased cardiovascular related mortality. Unfortunately, there is no effect prophylaxis for autonomic dysfunction in these individuals. Furthermore, the prevalence of sleep disordered breathing (SDB) is high in individuals with SCI (Individuals with tetraplegia can exceed 90%), and there is no current best clinical practice guidelines for treating SDB in individuals with SCI. In both individuals with and with SCI, the primary treatment is with continuous positive airway pressure (CPAP). Unfortunately, treatment adherence remains poor. Moreover, SDB is known to negatively impact autonomic, cardiovascular, and microvascular function in individuals without SCI. In individuals without an SCI, adherence to CPAP has shown to improve microvascular function. Although no direct evidence is available, individuals with SCI have shown to have a reduction in the frequency of AD when adherent to CPAP suggesting the microvasculature may be a pro-active therapeutic target for AD and OH. Both autonomic dysfunction and SDB are negatively impacted by the lack of motor function following SCI resulting in deconditioning, atrophy of the muscles and vessels, insulin resistance, and reduced metabolic rate. Additionally, it has been suggested higher CPAP pressure during in- home treatment coupled with increased upper airway resistances are primary physiological barriers to CPAP treatment. Therefore, treatment options that directly improve the blood pressure response to sympathetic activation (Figure 3), upper airway function (Table 2, Figure 6, 7) as well as improve microvascular function (Figure 8) are imperative for those with a SCI. The overall goal of the present proposal is to investigate if daily exposure to mild intermittent hypoxia (MIH) can ameliorate autonomic dysfunction in persons with SCI as well as improve mitochondrial and microvascular function. We will recruit individuals with SCI, concurrent SDB, and signs of autonomic dysfunction who will be randomly assign to one of two groups (Group 1 = MIH, Group 2 = Control [Normoxia]). Treatment will be administered for 8 days over a 2-week period. Both groups will be treated with nightly in-home CPAP over the 8 days. Lastly, individuals will be tested before, and after MIH as well as return to the laboratory 4 weeks later to undergo post-MIH autonomic, cardiovascular, and peripheral muscle function tests (Table 3). Individuals will undergo diagnostic split-night polysomnography with positive airway pressure treatment and 24-hour brachial BP monitoring before and after therapy. Autonomic dysfunction will be measured in-lab with beat-to-beat blood pressure and electrocardiograms during thigh compression (AD) and positional changes (OH). Echocardiograms and 24-hour blood pressure monitoring will be measured before and after MIH-therapy. CPAP adherence will be monitored throughout. Safety and efficacy of MIH as a treatment we will be monitored with blood samples collected on before, on day 4 of therapy, and post-therapy to monitor metabolic and inflammatory biomarkers. Participants will return 4-weeks later to investigate if there is a sustained impact of therapeutic MIH on autonomic function and SDB. The dissemination of these outcomes could transform the approach to treating autonomic dysfunction and SDB in individuals with SCI. Therefore, this project will determine if MIH combined with CPAP can be used as prophylaxis for autonomic and cardiovascular dysfunction in patients with SCI and autonomic dysfunction.	Mild Intermittent Hypoxia: A Prophylactic for Autonomic Dysfunction in Individuals with Spinal Cord Injuries	The prevalence of autonomic dysfunction and sleep disordered breathing (SDB) is increased in individuals with spinal cord injury (SCI). The loss of autonomic control results in autonomic dysreflexia (AD) and orthostatic hypotension (OH) which explains the increase in cardiovascular related mortality in these Veterans. There is no effective prophylaxis for autonomic dysfunction. The lack of prophylactic treatment for autonomic dysfunction, and no best clinical practices for SDB in SCI, are significant health concerns for Veterans with SCI. Therefore, we will investigate the effectiveness of mild intermittent hypoxia (MIH) as a prophylactic for autonomic dysfunction in patients with SCI. We propose that MIH targets several mechanisms associated with autonomic control and the co-morbidities associated with SDB. Specifically, exposure to MIH will promote restoration of homeostatic BP control, which would be beneficial to participation in daily activities and independence in those with SCI.	VA	Other	Mild Intermittent Hypoxia: A Prophylactic for Autonomic Dysfunction in Individuals with Spinal Cord Injuries	JOHN D DINGELL VA MEDICAL CENTER	DETROIT	UNITED STATES	MI	Independent Hospitals	482011916	RX	Career Development Program - Panel I[RRD8]	SCI Secondary Health Conditions	AD/Autonomic Function	Exercise/Activity/Rehab		Clinical (Phase 0 or EFS)
5IK2RX003847-03	3847	175000	10938034	2025	5	IK2	PANZA, GINO S	Not Applicable	13	2022-11-01 12:11:00	2026-10-31 12:10:00	RX-22-007	Adherence;Airway Resistance;Autonomic Dysfunction;Autonomic Dysreflexia;Biological Markers;Blood Pressure;Blood Pressure Monitors;Blood Vessels;Blood Volume;Blood specimen;Cardiovascular Physiology;Cardiovascular system;Clinical Practice Guideline;Continuous Positive Airway Pressure;Coupled;Data;Decentralization;Diagnosis;Diagnostic;Disease;Echocardiography;Effectiveness;Electrocardiogram;Endothelium;Exposure to;Frequencies;Functional disorder;Goals;Grant;Health;Hemorrhage;Home;Home Blood Pressure Monitoring;Hour;Hypoxia;Impairment;Individual;Inflammatory;Injury;Insulin Resistance;Laboratories;Left;Length of Stay;Lesion;Life;Limb structure;Measures;Mediating;Metabolic;Metabolic dysfunction;Mitochondria;Monitor;Motor;Muscle function;Muscular Atrophy;Neural Pathways;Neurocognitive;Norepinephrine;Orthostatic Hypotension;Outcome;Participant;Pathology;Pathway interactions;Patients;Peripheral;Persons;Physiological;Polysomnography;Population;Practice Guidelines;Prevalence;Prophylactic treatment;Quadriplegia;Quality of life;Randomized;Recurrence;Rehabilitation therapy;Reporting;Research;Safety;Skeletal Muscle;Sleep Apnea Syndromes;Smooth Muscle;Spinal cord injury;Stimulus;Surveys;System;Testing;Therapeutic;Thigh structure;Time;Ventricular;Veterans;blood pressure control;blood pressure elevation;clinical practice;comorbidity;deconditioning;experience;improved;metabolic rate;mortality;muscular system;neuromuscular function;neuroregulation;normoxia;patient population;positive airway pressure;pressure;prophylactic;recruit;response;restoration;reuptake;skeletal muscle wasting;standard care;therapeutic target;thoracic vertebra bone structure;treatment adherence;treatment guidelines;urinary	Abstract Text Individuals with a spinal cord injury (SCI) above the 6th thoracic vertebrae experience severe autonomic dysfunction. These individuals lose the ability to control blood pressure (BP) during a noxious or non-noxious stimulus below the injury (Autonomic Dysreflexia [AD]) and during positional changes (Orthostatic Hypotension [OH]). The loss of descending autonomic control and subsequent loss of BP control are highly prevalent in individuals with SCI. More importantly, many individuals are unaware of the loss of BP control as most individuals remain asymptomatic. These potentially life-threatening oscillations in BP are known to induce further damage; creating a vicious cycle of continued autonomic and cardiovascular dysfunction which explains the increased cardiovascular related mortality. Unfortunately, there is no effect prophylaxis for autonomic dysfunction in these individuals. Furthermore, the prevalence of sleep disordered breathing (SDB) is high in individuals with SCI (Individuals with tetraplegia can exceed 90%), and there is no current best clinical practice guidelines for treating SDB in individuals with SCI. In both individuals with and with SCI, the primary treatment is with continuous positive airway pressure (CPAP). Unfortunately, treatment adherence remains poor. Moreover, SDB is known to negatively impact autonomic, cardiovascular, and microvascular function in individuals without SCI. In individuals without an SCI, adherence to CPAP has shown to improve microvascular function. Although no direct evidence is available, individuals with SCI have shown to have a reduction in the frequency of AD when adherent to CPAP suggesting the microvasculature may be a pro-active therapeutic target for AD and OH. Both autonomic dysfunction and SDB are negatively impacted by the lack of motor function following SCI resulting in deconditioning, atrophy of the muscles and vessels, insulin resistance, and reduced metabolic rate. Additionally, it has been suggested higher CPAP pressure during in- home treatment coupled with increased upper airway resistances are primary physiological barriers to CPAP treatment. Therefore, treatment options that directly improve the blood pressure response to sympathetic activation (Figure 3), upper airway function (Table 2, Figure 6, 7) as well as improve microvascular function (Figure 8) are imperative for those with a SCI. The overall goal of the present proposal is to investigate if daily exposure to mild intermittent hypoxia (MIH) can ameliorate autonomic dysfunction in persons with SCI as well as improve mitochondrial and microvascular function. We will recruit individuals with SCI, concurrent SDB, and signs of autonomic dysfunction who will be randomly assign to one of two groups (Group 1 = MIH, Group 2 = Control [Normoxia]). Treatment will be administered for 8 days over a 2-week period. Both groups will be treated with nightly in-home CPAP over the 8 days. Lastly, individuals will be tested before, and after MIH as well as return to the laboratory 4 weeks later to undergo post-MIH autonomic, cardiovascular, and peripheral muscle function tests (Table 3). Individuals will undergo diagnostic split-night polysomnography with positive airway pressure treatment and 24-hour brachial BP monitoring before and after therapy. Autonomic dysfunction will be measured in-lab with beat-to-beat blood pressure and electrocardiograms during thigh compression (AD) and positional changes (OH). Echocardiograms and 24-hour blood pressure monitoring will be measured before and after MIH-therapy. CPAP adherence will be monitored throughout. Safety and efficacy of MIH as a treatment we will be monitored with blood samples collected on before, on day 4 of therapy, and post-therapy to monitor metabolic and inflammatory biomarkers. Participants will return 4-weeks later to investigate if there is a sustained impact of therapeutic MIH on autonomic function and SDB. The dissemination of these outcomes could transform the approach to treating autonomic dysfunction and SDB in individuals with SCI. Therefore, this project will determine if MIH combined with CPAP can be used as prophylaxis for autonomic and cardiovascular dysfunction in patients with SCI and autonomic dysfunction.	Mild Intermittent Hypoxia: A Prophylactic for Autonomic Dysfunction in Individuals with Spinal Cord Injuries	The prevalence of autonomic dysfunction and sleep disordered breathing (SDB) is increased in individuals with spinal cord injury (SCI). The loss of autonomic control results in autonomic dysreflexia (AD) and orthostatic hypotension (OH) which explains the increase in cardiovascular related mortality in these Veterans. There is no effective prophylaxis for autonomic dysfunction. The lack of prophylactic treatment for autonomic dysfunction, and no best clinical practices for SDB in SCI, are significant health concerns for Veterans with SCI. Therefore, we will investigate the effectiveness of mild intermittent hypoxia (MIH) as a prophylactic for autonomic dysfunction in patients with SCI. We propose that MIH targets several mechanisms associated with autonomic control and the co-morbidities associated with SDB. Specifically, exposure to MIH will promote restoration of homeostatic BP control, which would be beneficial to participation in daily activities and independence in those with SCI.	VA	Other	Mild Intermittent Hypoxia: A Prophylactic for Autonomic Dysfunction in Individuals with Spinal Cord Injuries	JOHN D DINGELL VA MEDICAL CENTER	DETROIT	UNITED STATES	MI	Independent Hospitals	482011916	RX	Career Development Program - Panel I[RRD8]	SCI Secondary Health Conditions	AD/Autonomic Function	Exercise/Activity/Rehab		Clinical (Phase 0 or EFS)
5I21RX003857-03	3857	69614	11064755	2022	5	I21	BUDDE, MATTHEW D	Not Applicable	4	2022-04-01 12:04:00	2024-05-31 12:05:00	RX-22-003	Acute;Affect;Anatomy;Angiography;Animal Model;Animals;Area;Blood Vessels;Caring;Cell Death;Central Nervous System;Cervical;Cessation of life;Chronic;Clinical Research;Coupled;Data;Degenerative Disorder;Devices;Diagnosis;Diagnostic;Disease;Dorsal;Elderly;Electrodes;Electrophysiology (science);Emotional;Ensure;Event;Evolution;Functional disorder;Functional impairment;Glucose;Goals;Human;Implant;Individual;Injections;Injury;Intervention;Left;Lesion;Link;Magnetic Resonance Imaging;Measures;Mechanics;Metabolic;Methods;Modeling;Monitor;Neurologic;Neurologic Dysfunctions;Neurons;Numbness;Operative Surgical Procedures;Outcome;Oxygen;Pain;Paralysed;Pathology;Patients;Perfusion;Polymers;Process;Quality of life;Rattus;Recovery;Research;Research Personnel;Risk;Risk Factors;Rodent;Rodent Model;Role;Site;Spinal;Spinal Cord;Spinal Cord Diseases;Spinal cord damage;Spinal cord grey matter structure;Spinal cord injury;Stroke;Subdural space;Symptoms;Telemetry;Time;Tissues;Trauma;Traumatic Brain Injury;Uncertainty;United States Department of Veterans Affairs;Veterans;Well in self;aged;aging population;behavior test;bone;cell injury;clinical translation;clinically relevant;clinically significant;cohort;demographics;diagnostic biomarker;diagnostic value;experimental study;gray matter;high risk;improved;improved outcome;interdisciplinary approach;military veteran;novel strategies;physical insult;pre-clinical;pressure;pressure sensor;spasticity;spinal cord compression;translational diagnostics;translational potential	Cervical spondylotic myelopathy (CSM) is the most common cause of spinal cord damage in older adults. It is characterized by physical compression of the spinal cord and often progresses gradually over months to years, manifesting as weakness, numbness, and pain. Because it is a disease that disproportionately affects an aging population and leads to decreased quality of life, it has a high relevance to Veterans. Many patients with CSM have favorable outcomes after surgical intervention, but opportunities to improve outcomes through mechanistic understanding of the disease process and improved diagnostic markers would be beneficial to improve diagnosis and patient management, potentially leading to improvements in therapies. This project aims to examine the role of spreading depolarization and perfusion deficits in the context of CSM in preclinical animal models. Spreading depolarization (SD) is an abnormal wave of ionic and electrical that propagates through central nervous system tissues after an insult. While SDs have been well-established and characterized after acute physical trauma, they have not been investigated with persistent or repetitive physical compression of the spinal cord that is the hallmark of CSM. Further, SDs and underlying perfusion deficits are tightly coupled. Neurons with sufficient oxygen and glucose can recover from SDs, but neurons that are lack sufficient metabolic substrates have a high likelihood of being irreparably damaged by SDs. This project will use an animal model and electrophysiological recordings to characterize SD events in the spinal cord in the context of continuous or dynamic physical compression (Aim 1). In parallel, it will examine the perfusion deficits in the spinal cord using MRI or intraspinal pressure sensors in the context of a clinically relevant animal model of CSM with progressive spinal cord compression (Aim 2). Collectively, these studies will elucidate the mechanisms of spinal cord damage in CSM and may provide new avenues for diagnostic markers. Detecting abnormal perfusion noninvasively with MRI has a clear translational path for subsequent clinical studies of CSM patients. The team of investigators on this project have individual expertise in all of the different subject areas, and their combined multi-disciplinary approach to these studies will collectively examine a new research area with potential high clinical relevance and translational opportunities.	Spreading Depolarizations and Perfusion in Non-traumatic Spinal Cord Injury	The Department of Veteran’s Affairs provides care for nontraumatic spinal cord disorders such as the degenerative disease cervical spondylotic myelopathy (CSM). CSM is the most common cause of spinal cord dysfunction in older adults, causes significant functional impairments and reduced quality of life, and is a risk factor for subsequent traumatic spinal cord injury. The current proposal seeks to understand the spinal cord damage incurred in CSM by examining the underlying electrical and perfusion dysfunctions in an animal model. These studies will elucidate crucial links between compression of the spinal cord and the resulting cell damage and neurologic dysfunction. The results of this study will help establish causal factors of CSM and will offer new approaches for detecting, monitoring, and guiding interventions to help improve the lives of Veterans with this condition.	VA	Research Centers	Spreading Depolarizations and Perfusion in Non-traumatic Spinal Cord Injury	CLEMENT J. ZABLOCKI VA MEDICAL CENTER	MILWAUKEE	UNITED STATES	WI	Independent Hospitals	532950001	RX	Rehabilitation Research and Development SPiRE Program[RRDS]	SCI Pathology & Repair	SCI Pathology/Neuroprotection	In Vivo Approaches		Disease-Related Basic
5I21RX003857-03	3857	122589	11064755	2023	5	I21	BUDDE, MATTHEW D	Not Applicable	4	2022-04-01 12:04:00	2024-05-31 12:05:00	RX-22-003	Acute;Affect;Anatomy;Angiography;Animal Model;Animals;Area;Blood Vessels;Caring;Cell Death;Central Nervous System;Cervical;Cessation of life;Chronic;Clinical Research;Coupled;Data;Degenerative Disorder;Devices;Diagnosis;Diagnostic;Disease;Dorsal;Elderly;Electrodes;Electrophysiology (science);Emotional;Ensure;Event;Evolution;Functional disorder;Functional impairment;Glucose;Goals;Human;Implant;Individual;Injections;Injury;Intervention;Left;Lesion;Link;Magnetic Resonance Imaging;Measures;Mechanics;Metabolic;Methods;Modeling;Monitor;Neurologic;Neurologic Dysfunctions;Neurons;Numbness;Operative Surgical Procedures;Outcome;Oxygen;Pain;Paralysed;Pathology;Patients;Perfusion;Polymers;Process;Quality of life;Rattus;Recovery;Research;Research Personnel;Risk;Risk Factors;Rodent;Rodent Model;Role;Site;Spinal;Spinal Cord;Spinal Cord Diseases;Spinal cord damage;Spinal cord grey matter structure;Spinal cord injury;Stroke;Subdural space;Symptoms;Telemetry;Time;Tissues;Trauma;Traumatic Brain Injury;Uncertainty;United States Department of Veterans Affairs;Veterans;Well in self;aged;aging population;behavior test;bone;cell injury;clinical translation;clinically relevant;clinically significant;cohort;demographics;diagnostic biomarker;diagnostic value;experimental study;gray matter;high risk;improved;improved outcome;interdisciplinary approach;military veteran;novel strategies;physical insult;pre-clinical;pressure;pressure sensor;spasticity;spinal cord compression;translational diagnostics;translational potential	Cervical spondylotic myelopathy (CSM) is the most common cause of spinal cord damage in older adults. It is characterized by physical compression of the spinal cord and often progresses gradually over months to years, manifesting as weakness, numbness, and pain. Because it is a disease that disproportionately affects an aging population and leads to decreased quality of life, it has a high relevance to Veterans. Many patients with CSM have favorable outcomes after surgical intervention, but opportunities to improve outcomes through mechanistic understanding of the disease process and improved diagnostic markers would be beneficial to improve diagnosis and patient management, potentially leading to improvements in therapies. This project aims to examine the role of spreading depolarization and perfusion deficits in the context of CSM in preclinical animal models. Spreading depolarization (SD) is an abnormal wave of ionic and electrical that propagates through central nervous system tissues after an insult. While SDs have been well-established and characterized after acute physical trauma, they have not been investigated with persistent or repetitive physical compression of the spinal cord that is the hallmark of CSM. Further, SDs and underlying perfusion deficits are tightly coupled. Neurons with sufficient oxygen and glucose can recover from SDs, but neurons that are lack sufficient metabolic substrates have a high likelihood of being irreparably damaged by SDs. This project will use an animal model and electrophysiological recordings to characterize SD events in the spinal cord in the context of continuous or dynamic physical compression (Aim 1). In parallel, it will examine the perfusion deficits in the spinal cord using MRI or intraspinal pressure sensors in the context of a clinically relevant animal model of CSM with progressive spinal cord compression (Aim 2). Collectively, these studies will elucidate the mechanisms of spinal cord damage in CSM and may provide new avenues for diagnostic markers. Detecting abnormal perfusion noninvasively with MRI has a clear translational path for subsequent clinical studies of CSM patients. The team of investigators on this project have individual expertise in all of the different subject areas, and their combined multi-disciplinary approach to these studies will collectively examine a new research area with potential high clinical relevance and translational opportunities.	Spreading Depolarizations and Perfusion in Non-traumatic Spinal Cord Injury	The Department of Veteran’s Affairs provides care for nontraumatic spinal cord disorders such as the degenerative disease cervical spondylotic myelopathy (CSM). CSM is the most common cause of spinal cord dysfunction in older adults, causes significant functional impairments and reduced quality of life, and is a risk factor for subsequent traumatic spinal cord injury. The current proposal seeks to understand the spinal cord damage incurred in CSM by examining the underlying electrical and perfusion dysfunctions in an animal model. These studies will elucidate crucial links between compression of the spinal cord and the resulting cell damage and neurologic dysfunction. The results of this study will help establish causal factors of CSM and will offer new approaches for detecting, monitoring, and guiding interventions to help improve the lives of Veterans with this condition.	VA	Research Centers	Spreading Depolarizations and Perfusion in Non-traumatic Spinal Cord Injury	CLEMENT J. ZABLOCKI VA MEDICAL CENTER	MILWAUKEE	UNITED STATES	WI	Independent Hospitals	532950001	RX	Rehabilitation Research and Development SPiRE Program[RRDS]	SCI Pathology & Repair	SCI Pathology/Neuroprotection	In Vivo Approaches		Disease-Related Basic
5I21RX003857-03	3857	37614	11064755	2024	5	I21	BUDDE, MATTHEW D	Not Applicable	4	2022-04-01 12:04:00	2024-05-31 12:05:00	RX-22-003	Acute;Affect;Anatomy;Angiography;Animal Model;Animals;Area;Blood Vessels;Caring;Cell Death;Central Nervous System;Cervical;Cessation of life;Chronic;Clinical Research;Coupled;Data;Degenerative Disorder;Devices;Diagnosis;Diagnostic;Disease;Dorsal;Elderly;Electrodes;Electrophysiology (science);Emotional;Ensure;Event;Evolution;Functional disorder;Functional impairment;Glucose;Goals;Human;Implant;Individual;Injections;Injury;Intervention;Left;Lesion;Link;Magnetic Resonance Imaging;Measures;Mechanics;Metabolic;Methods;Modeling;Monitor;Neurologic;Neurologic Dysfunctions;Neurons;Numbness;Operative Surgical Procedures;Outcome;Oxygen;Pain;Paralysed;Pathology;Patients;Perfusion;Polymers;Process;Quality of life;Rattus;Recovery;Research;Research Personnel;Risk;Risk Factors;Rodent;Rodent Model;Role;Site;Spinal;Spinal Cord;Spinal Cord Diseases;Spinal cord damage;Spinal cord grey matter structure;Spinal cord injury;Stroke;Subdural space;Symptoms;Telemetry;Time;Tissues;Trauma;Traumatic Brain Injury;Uncertainty;United States Department of Veterans Affairs;Veterans;Well in self;aged;aging population;behavior test;bone;cell injury;clinical translation;clinically relevant;clinically significant;cohort;demographics;diagnostic biomarker;diagnostic value;experimental study;gray matter;high risk;improved;improved outcome;interdisciplinary approach;military veteran;novel strategies;physical insult;pre-clinical;pressure;pressure sensor;spasticity;spinal cord compression;translational diagnostics;translational potential	Cervical spondylotic myelopathy (CSM) is the most common cause of spinal cord damage in older adults. It is characterized by physical compression of the spinal cord and often progresses gradually over months to years, manifesting as weakness, numbness, and pain. Because it is a disease that disproportionately affects an aging population and leads to decreased quality of life, it has a high relevance to Veterans. Many patients with CSM have favorable outcomes after surgical intervention, but opportunities to improve outcomes through mechanistic understanding of the disease process and improved diagnostic markers would be beneficial to improve diagnosis and patient management, potentially leading to improvements in therapies. This project aims to examine the role of spreading depolarization and perfusion deficits in the context of CSM in preclinical animal models. Spreading depolarization (SD) is an abnormal wave of ionic and electrical that propagates through central nervous system tissues after an insult. While SDs have been well-established and characterized after acute physical trauma, they have not been investigated with persistent or repetitive physical compression of the spinal cord that is the hallmark of CSM. Further, SDs and underlying perfusion deficits are tightly coupled. Neurons with sufficient oxygen and glucose can recover from SDs, but neurons that are lack sufficient metabolic substrates have a high likelihood of being irreparably damaged by SDs. This project will use an animal model and electrophysiological recordings to characterize SD events in the spinal cord in the context of continuous or dynamic physical compression (Aim 1). In parallel, it will examine the perfusion deficits in the spinal cord using MRI or intraspinal pressure sensors in the context of a clinically relevant animal model of CSM with progressive spinal cord compression (Aim 2). Collectively, these studies will elucidate the mechanisms of spinal cord damage in CSM and may provide new avenues for diagnostic markers. Detecting abnormal perfusion noninvasively with MRI has a clear translational path for subsequent clinical studies of CSM patients. The team of investigators on this project have individual expertise in all of the different subject areas, and their combined multi-disciplinary approach to these studies will collectively examine a new research area with potential high clinical relevance and translational opportunities.	Spreading Depolarizations and Perfusion in Non-traumatic Spinal Cord Injury	The Department of Veteran’s Affairs provides care for nontraumatic spinal cord disorders such as the degenerative disease cervical spondylotic myelopathy (CSM). CSM is the most common cause of spinal cord dysfunction in older adults, causes significant functional impairments and reduced quality of life, and is a risk factor for subsequent traumatic spinal cord injury. The current proposal seeks to understand the spinal cord damage incurred in CSM by examining the underlying electrical and perfusion dysfunctions in an animal model. These studies will elucidate crucial links between compression of the spinal cord and the resulting cell damage and neurologic dysfunction. The results of this study will help establish causal factors of CSM and will offer new approaches for detecting, monitoring, and guiding interventions to help improve the lives of Veterans with this condition.	VA	Research Centers	Spreading Depolarizations and Perfusion in Non-traumatic Spinal Cord Injury	CLEMENT J. ZABLOCKI VA MEDICAL CENTER	MILWAUKEE	UNITED STATES	WI	Independent Hospitals	532950001	RX	Rehabilitation Research and Development SPiRE Program[RRDS]	SCI Pathology & Repair	SCI Pathology/Neuroprotection	In Vivo Approaches		Disease-Related Basic
5I21RX003871-03	3871	27742	11081610	2022	5	I21	GHOSH, MOUSUMI	Not Applicable	26	2022-07-01 12:07:00	2024-09-30 12:09:00	RX-22-003	Address;Adult;Affect;American;Anti-Inflammatory Agents;Autonomic Dysfunction;Behavior assessment;Binding;Cardiovascular Diseases;Cell Culture Techniques;Cell Differentiation process;Cell Survival;Cell Therapy;Cell Transplantation;Cells;Chimeric Proteins;Chronic;Cicatrix;Clinic;Clinical;Clinical Treatment;Clinical Trials;Consensus;Contract Services;Creativeness;Cyclic AMP;Development;Differentiation and Growth;Disparate;Encapsulated;Endocytic Vesicle;Engineering;Environment;Exhibits;Failure;Foundations;Future;Gene Expression;Goals;Growth;Harvest;Health Care Costs;Human;Immune;Immune system;Immunologics;Immunosuppressive Agents;In Vitro;Inflammation;Innate Immune Response;Interleukin-4;Intervention;Investigation;Knowledge;Label;Locomotion;Measurement;Mesenchymal Stem Cells;Methodology;MicroRNAs;Microglia;Modality;Natural regeneration;Nature;Neuroglia;Neurologic Deficit;Neurologic Dysfunctions;Neurons;Nucleic Acids;Peptides;Persons;Pharmaceutical Preparations;Play;Population;Proliferating;Proteins;Ramp;Recovery;Recovery of Function;Repression;Role;Schwann Cells;Signal Transduction;Source;Spinal cord injury;Spinal cord injury patients;Stroke;Testing;Therapeutic;Thoracic spinal cord structure;Time;Tissues;Translating;United States;Vesicle;Veterans;angiogenesis;astrogliosis;axon growth;axon regeneration;cell type;comparative;comparative effectiveness;effective therapy;efficacy evaluation;engineered exosomes;exosome;experimental study;functional improvement;functional restoration;gait examination;gliogenesis;implantation;improved;in vitro Assay;in vivo;in vivo evaluation;infancy;loss of function;microRNA delivery;migration;motor control;mouse model;myelination;nanoscale;nanosized;nanovesicle;nerve stem cell;neural;neurogenesis;neuroinflammation;neuronal survival;neuroprotection;novel therapeutic intervention;programs;regeneration potential;regenerative therapy;repaired;reparative capacity;restoration;restorative treatment;small molecule;social;stem;stem cell fate;targeted delivery;transcriptome sequencing;vector;vesicular release	An estimated 294,000 people live with spinal cord injury (SCI) in the United States of which over 40,000 are veterans. Though several therapeutic directions have shown promise in experimental paradigms, there does not exist a restorative treatment clinically that can significantly reverse the neurological deficits associated with SCI to improve function. At the forefront of experimental regenerative therapies that are being translated to clinical trials for human SCI is the transplantation of cells, from neural and mesenchymal stem cells to Schwann cells and olfactory ensheathing cells. Though benefits are observed with cell implantation after SCI, critical challenges associated with their use remains, including poor viability within the injured spinal cord, the need for an immunosuppressant when not autologous as well as the possibility of unwanted cell differentiation, proliferation, or migration of the implantation cells leading to various undesirable effects. Whereas combinatory approaches have been demonstrated to overcome some of these deficiencies, an alternate strategy to exogenous cell therapy is to stimulate host repair through exosomal vesicles (EVs). EVs are nanosized endocytic vesicles that cells release into the immediate environment, allowing transfer of biomolecules between them. EVs contain a variety of cargoes from microRNA to proteins and signaling intermediaries that can promote cell survival, differentiation, axon growth and myelination or subdue inflammation and scar formation. There is a growing consensus that EVs play a crucial role in regulating the adult neural stem niche. These EVs also offer the capacity to be engineered to express a fluorescent label, be targeted to a selective cell type, or be loaded with specific cargoes (e.g. small molecules, peptides, and miRNAs) for tissue or targeted cell specific delivery. Recent advances in our understanding of cell derived EVs and realization of their therapeutic potential in conditions such as stroke and cardiovascular disease have expanded the EV field. However, their use as a therapeutic modality after SCI has been limited and remains largely in its infancy. In the proposed studies, we will focus on the comparative assessment of the neuroprotective, neurogenic and the regenerative potential of EVs derived from disparate parental cell populations and under different cell culture conditions. Microglia (MG) and Schwann cells (SCs), immunologically primed or growth-stimulated, will be evaluated for their capacity to promote repair and recovery in murine models of subacute SCI to answer fundamental questions of feasibility, delivery, and efficacy. The goals of the proposed study will be accomplished through two Specific Aims. In Aim 1, the most effective cell-derived EV type will be identified according to their ability to promote neural cell survival and axon growth in vitro. Further, the aim will optimize their in vivo delivery in an experimental SCI mouse model and assess their comparitive effects on ameliorating inflammation, astrogliosis and regeneration associated gene (RAG) expression repression while promoting neurogenesis, axonal growth and functional recovery. The vesicle content of the most efficacious EV after SCI will be characterized with respect to its nucleic acid content to identify specfic microRNA sequences that correlate with their reparative potential. In Aim 2 EVs will be engineered for cell-specific delivery of reparative and neurogenic microRNA. The feasibility and functionality of microglia and Schwann cell derived EV engineering for NSC targeting with a specific microRNA: miRNA-9, that has been demonstrated to alter the neural stem cell fate program, neurogenesis and the restriction of gliogenesis, respectively while promoting angiogenesis. The engineered EV will be tested using in vitro assays and, in vivo experiments for effects on functional efficacy.The overall objective of the proposed studies is to improve our understanding of how cell derived EVs may be involved in neurorepair and whether they can be engineered to further enhance their beneficial effects on host cells and subsequent reparative actions following SCI.	Exosomal vesicles for neuroprotection and repair after SCI	Spinal cord injury (SCI) affects more than 1.25 million Americans (CDRF Foundation), being a major health care cost and social burden that currently lacks an effective therapy clinically. SCI-induced inflammation, secondary tissue damage, scarring and regeneration failure contributes to a permanent loss of function chronically. The proposed study aims to develop a novel therapeutic approach employing exosomal vesicles purified from disparate glial cell such as microglia and Schwann cells to promote protection, regeneration and functional improvements in established murine models of sub-acute SCI.	VA	Research Centers	Exosomal vesicles for neuroprotection and repair after SCI	MIAMI VA HEALTH CARE SYSTEM	MIAMI	UNITED STATES	FL	Independent Hospitals	331251624	RX	Rehabilitation Research and Development SPiRE Program[RRDS]	SCI Pathology & Repair	SCI Regeneration/Plasticity/Repair	Other Biologics		Preclinical
5I21RX003871-03	3871	115200	11081610	2023	5	I21	GHOSH, MOUSUMI	Not Applicable	26	2022-07-01 12:07:00	2024-09-30 12:09:00	RX-22-003	Address;Adult;Affect;American;Anti-Inflammatory Agents;Autonomic Dysfunction;Behavior assessment;Binding;Cardiovascular Diseases;Cell Culture Techniques;Cell Differentiation process;Cell Survival;Cell Therapy;Cell Transplantation;Cells;Chimeric Proteins;Chronic;Cicatrix;Clinic;Clinical;Clinical Treatment;Clinical Trials;Consensus;Contract Services;Creativeness;Cyclic AMP;Development;Differentiation and Growth;Disparate;Encapsulated;Endocytic Vesicle;Engineering;Environment;Exhibits;Failure;Foundations;Future;Gene Expression;Goals;Growth;Harvest;Health Care Costs;Human;Immune;Immune system;Immunologics;Immunosuppressive Agents;In Vitro;Inflammation;Innate Immune Response;Interleukin-4;Intervention;Investigation;Knowledge;Label;Locomotion;Measurement;Mesenchymal Stem Cells;Methodology;MicroRNAs;Microglia;Modality;Natural regeneration;Nature;Neuroglia;Neurologic Deficit;Neurologic Dysfunctions;Neurons;Nucleic Acids;Peptides;Persons;Pharmaceutical Preparations;Play;Population;Proliferating;Proteins;Ramp;Recovery;Recovery of Function;Repression;Role;Schwann Cells;Signal Transduction;Source;Spinal cord injury;Spinal cord injury patients;Stroke;Testing;Therapeutic;Thoracic spinal cord structure;Time;Tissues;Translating;United States;Vesicle;Veterans;angiogenesis;astrogliosis;axon growth;axon regeneration;cell type;comparative;comparative effectiveness;effective therapy;efficacy evaluation;engineered exosomes;exosome;experimental study;functional improvement;functional restoration;gait examination;gliogenesis;implantation;improved;in vitro Assay;in vivo;in vivo evaluation;infancy;loss of function;microRNA delivery;migration;motor control;mouse model;myelination;nanoscale;nanosized;nanovesicle;nerve stem cell;neural;neurogenesis;neuroinflammation;neuronal survival;neuroprotection;novel therapeutic intervention;programs;regeneration potential;regenerative therapy;repaired;reparative capacity;restoration;restorative treatment;small molecule;social;stem;stem cell fate;targeted delivery;transcriptome sequencing;vector;vesicular release	An estimated 294,000 people live with spinal cord injury (SCI) in the United States of which over 40,000 are veterans. Though several therapeutic directions have shown promise in experimental paradigms, there does not exist a restorative treatment clinically that can significantly reverse the neurological deficits associated with SCI to improve function. At the forefront of experimental regenerative therapies that are being translated to clinical trials for human SCI is the transplantation of cells, from neural and mesenchymal stem cells to Schwann cells and olfactory ensheathing cells. Though benefits are observed with cell implantation after SCI, critical challenges associated with their use remains, including poor viability within the injured spinal cord, the need for an immunosuppressant when not autologous as well as the possibility of unwanted cell differentiation, proliferation, or migration of the implantation cells leading to various undesirable effects. Whereas combinatory approaches have been demonstrated to overcome some of these deficiencies, an alternate strategy to exogenous cell therapy is to stimulate host repair through exosomal vesicles (EVs). EVs are nanosized endocytic vesicles that cells release into the immediate environment, allowing transfer of biomolecules between them. EVs contain a variety of cargoes from microRNA to proteins and signaling intermediaries that can promote cell survival, differentiation, axon growth and myelination or subdue inflammation and scar formation. There is a growing consensus that EVs play a crucial role in regulating the adult neural stem niche. These EVs also offer the capacity to be engineered to express a fluorescent label, be targeted to a selective cell type, or be loaded with specific cargoes (e.g. small molecules, peptides, and miRNAs) for tissue or targeted cell specific delivery. Recent advances in our understanding of cell derived EVs and realization of their therapeutic potential in conditions such as stroke and cardiovascular disease have expanded the EV field. However, their use as a therapeutic modality after SCI has been limited and remains largely in its infancy. In the proposed studies, we will focus on the comparative assessment of the neuroprotective, neurogenic and the regenerative potential of EVs derived from disparate parental cell populations and under different cell culture conditions. Microglia (MG) and Schwann cells (SCs), immunologically primed or growth-stimulated, will be evaluated for their capacity to promote repair and recovery in murine models of subacute SCI to answer fundamental questions of feasibility, delivery, and efficacy. The goals of the proposed study will be accomplished through two Specific Aims. In Aim 1, the most effective cell-derived EV type will be identified according to their ability to promote neural cell survival and axon growth in vitro. Further, the aim will optimize their in vivo delivery in an experimental SCI mouse model and assess their comparitive effects on ameliorating inflammation, astrogliosis and regeneration associated gene (RAG) expression repression while promoting neurogenesis, axonal growth and functional recovery. The vesicle content of the most efficacious EV after SCI will be characterized with respect to its nucleic acid content to identify specfic microRNA sequences that correlate with their reparative potential. In Aim 2 EVs will be engineered for cell-specific delivery of reparative and neurogenic microRNA. The feasibility and functionality of microglia and Schwann cell derived EV engineering for NSC targeting with a specific microRNA: miRNA-9, that has been demonstrated to alter the neural stem cell fate program, neurogenesis and the restriction of gliogenesis, respectively while promoting angiogenesis. The engineered EV will be tested using in vitro assays and, in vivo experiments for effects on functional efficacy.The overall objective of the proposed studies is to improve our understanding of how cell derived EVs may be involved in neurorepair and whether they can be engineered to further enhance their beneficial effects on host cells and subsequent reparative actions following SCI.	Exosomal vesicles for neuroprotection and repair after SCI	Spinal cord injury (SCI) affects more than 1.25 million Americans (CDRF Foundation), being a major health care cost and social burden that currently lacks an effective therapy clinically. SCI-induced inflammation, secondary tissue damage, scarring and regeneration failure contributes to a permanent loss of function chronically. The proposed study aims to develop a novel therapeutic approach employing exosomal vesicles purified from disparate glial cell such as microglia and Schwann cells to promote protection, regeneration and functional improvements in established murine models of sub-acute SCI.	VA	Research Centers	Exosomal vesicles for neuroprotection and repair after SCI	MIAMI VA HEALTH CARE SYSTEM	MIAMI	UNITED STATES	FL	Independent Hospitals	331251624	RX	Rehabilitation Research and Development SPiRE Program[RRDS]	SCI Pathology & Repair	SCI Regeneration/Plasticity/Repair	Other Biologics		Preclinical
5I21RX003871-03	3871	87058	11081610	2024	5	I21	GHOSH, MOUSUMI	Not Applicable	26	2022-07-01 12:07:00	2024-09-30 12:09:00	RX-22-003	Address;Adult;Affect;American;Anti-Inflammatory Agents;Autonomic Dysfunction;Behavior assessment;Binding;Cardiovascular Diseases;Cell Culture Techniques;Cell Differentiation process;Cell Survival;Cell Therapy;Cell Transplantation;Cells;Chimeric Proteins;Chronic;Cicatrix;Clinic;Clinical;Clinical Treatment;Clinical Trials;Consensus;Contract Services;Creativeness;Cyclic AMP;Development;Differentiation and Growth;Disparate;Encapsulated;Endocytic Vesicle;Engineering;Environment;Exhibits;Failure;Foundations;Future;Gene Expression;Goals;Growth;Harvest;Health Care Costs;Human;Immune;Immune system;Immunologics;Immunosuppressive Agents;In Vitro;Inflammation;Innate Immune Response;Interleukin-4;Intervention;Investigation;Knowledge;Label;Locomotion;Measurement;Mesenchymal Stem Cells;Methodology;MicroRNAs;Microglia;Modality;Natural regeneration;Nature;Neuroglia;Neurologic Deficit;Neurologic Dysfunctions;Neurons;Nucleic Acids;Peptides;Persons;Pharmaceutical Preparations;Play;Population;Proliferating;Proteins;Ramp;Recovery;Recovery of Function;Repression;Role;Schwann Cells;Signal Transduction;Source;Spinal cord injury;Spinal cord injury patients;Stroke;Testing;Therapeutic;Thoracic spinal cord structure;Time;Tissues;Translating;United States;Vesicle;Veterans;angiogenesis;astrogliosis;axon growth;axon regeneration;cell type;comparative;comparative effectiveness;effective therapy;efficacy evaluation;engineered exosomes;exosome;experimental study;functional improvement;functional restoration;gait examination;gliogenesis;implantation;improved;in vitro Assay;in vivo;in vivo evaluation;infancy;loss of function;microRNA delivery;migration;motor control;mouse model;myelination;nanoscale;nanosized;nanovesicle;nerve stem cell;neural;neurogenesis;neuroinflammation;neuronal survival;neuroprotection;novel therapeutic intervention;programs;regeneration potential;regenerative therapy;repaired;reparative capacity;restoration;restorative treatment;small molecule;social;stem;stem cell fate;targeted delivery;transcriptome sequencing;vector;vesicular release	An estimated 294,000 people live with spinal cord injury (SCI) in the United States of which over 40,000 are veterans. Though several therapeutic directions have shown promise in experimental paradigms, there does not exist a restorative treatment clinically that can significantly reverse the neurological deficits associated with SCI to improve function. At the forefront of experimental regenerative therapies that are being translated to clinical trials for human SCI is the transplantation of cells, from neural and mesenchymal stem cells to Schwann cells and olfactory ensheathing cells. Though benefits are observed with cell implantation after SCI, critical challenges associated with their use remains, including poor viability within the injured spinal cord, the need for an immunosuppressant when not autologous as well as the possibility of unwanted cell differentiation, proliferation, or migration of the implantation cells leading to various undesirable effects. Whereas combinatory approaches have been demonstrated to overcome some of these deficiencies, an alternate strategy to exogenous cell therapy is to stimulate host repair through exosomal vesicles (EVs). EVs are nanosized endocytic vesicles that cells release into the immediate environment, allowing transfer of biomolecules between them. EVs contain a variety of cargoes from microRNA to proteins and signaling intermediaries that can promote cell survival, differentiation, axon growth and myelination or subdue inflammation and scar formation. There is a growing consensus that EVs play a crucial role in regulating the adult neural stem niche. These EVs also offer the capacity to be engineered to express a fluorescent label, be targeted to a selective cell type, or be loaded with specific cargoes (e.g. small molecules, peptides, and miRNAs) for tissue or targeted cell specific delivery. Recent advances in our understanding of cell derived EVs and realization of their therapeutic potential in conditions such as stroke and cardiovascular disease have expanded the EV field. However, their use as a therapeutic modality after SCI has been limited and remains largely in its infancy. In the proposed studies, we will focus on the comparative assessment of the neuroprotective, neurogenic and the regenerative potential of EVs derived from disparate parental cell populations and under different cell culture conditions. Microglia (MG) and Schwann cells (SCs), immunologically primed or growth-stimulated, will be evaluated for their capacity to promote repair and recovery in murine models of subacute SCI to answer fundamental questions of feasibility, delivery, and efficacy. The goals of the proposed study will be accomplished through two Specific Aims. In Aim 1, the most effective cell-derived EV type will be identified according to their ability to promote neural cell survival and axon growth in vitro. Further, the aim will optimize their in vivo delivery in an experimental SCI mouse model and assess their comparitive effects on ameliorating inflammation, astrogliosis and regeneration associated gene (RAG) expression repression while promoting neurogenesis, axonal growth and functional recovery. The vesicle content of the most efficacious EV after SCI will be characterized with respect to its nucleic acid content to identify specfic microRNA sequences that correlate with their reparative potential. In Aim 2 EVs will be engineered for cell-specific delivery of reparative and neurogenic microRNA. The feasibility and functionality of microglia and Schwann cell derived EV engineering for NSC targeting with a specific microRNA: miRNA-9, that has been demonstrated to alter the neural stem cell fate program, neurogenesis and the restriction of gliogenesis, respectively while promoting angiogenesis. The engineered EV will be tested using in vitro assays and, in vivo experiments for effects on functional efficacy.The overall objective of the proposed studies is to improve our understanding of how cell derived EVs may be involved in neurorepair and whether they can be engineered to further enhance their beneficial effects on host cells and subsequent reparative actions following SCI.	Exosomal vesicles for neuroprotection and repair after SCI	Spinal cord injury (SCI) affects more than 1.25 million Americans (CDRF Foundation), being a major health care cost and social burden that currently lacks an effective therapy clinically. SCI-induced inflammation, secondary tissue damage, scarring and regeneration failure contributes to a permanent loss of function chronically. The proposed study aims to develop a novel therapeutic approach employing exosomal vesicles purified from disparate glial cell such as microglia and Schwann cells to promote protection, regeneration and functional improvements in established murine models of sub-acute SCI.	VA	Research Centers	Exosomal vesicles for neuroprotection and repair after SCI	MIAMI VA HEALTH CARE SYSTEM	MIAMI	UNITED STATES	FL	Independent Hospitals	331251624	RX	Rehabilitation Research and Development SPiRE Program[RRDS]	SCI Pathology & Repair	SCI Regeneration/Plasticity/Repair	Other Biologics		Preclinical
5I01BX003892-04	3892	350672	10292951	2019	5	I01	LU, PENGZHE	Not Applicable	50	2018-10-01 12:10:00	2022-09-30 12:09:00	BX-17-001	Acute;Adult;Affect;Afghanistan;American;Americas;Animal Model;Animals;Apoptosis;Atrophic;Axon;Back;Bilateral;Bioinformatics;Candidate Disease Gene;Caring;Cervical;Cervical spinal cord structure;Chronic;Cicatrix;Contusions;Corticospinal Tracts;Data;Data Set;Development;Disease;Down-Regulation;Exhibits;Expeditions;Extracellular Matrix;Feeling;Fishes;Functional disorder;Future;Generations;Genes;Genetic Transcription;Grant;Growth;Hand functions;Histologic;Human;In Vitro;Injury;Knowledge;Lesion;Lesion by Stage;Messenger RNA;Methods;Microglia;Mission;Modeling;Molecular;Motor;Movement;Natural regeneration;Neurites;Neuroglia;Neurons;Outcome;Paralysed;Pathway interactions;Patient Care;Process;Quadriplegia;Quality of life;Rattus;Recovery;Refractory;Research;RiboTag;Signal Transduction;Spinal Cord;Spinal Cord Contusions;Spinal Ganglia;Spinal cord injury;Spinal cord injury patients;Stem cell transplant;System;Techniques;Testing;Time;Tissues;Veterans;War;Work;axon growth;axon injury;axon regeneration;base;clinically relevant;experience;guided inquiry;in vivo evaluation;injured;loss of function;molecular pathology;molecular targeted therapies;motor axon regeneration;motor control;nerve stem cell;neurite growth;neuronal cell body;novel therapeutics;postnatal;success;therapeutic development;therapy development;tool;transcriptome;transcriptome sequencing;vector	Characterization of Chronic Contusive Spinal Cord Injury and Promotion of Corticospinal Tract Regeneration Summary Chronic spinal cord injury (SCI) is a post-injury stage when the injury is stable with little additional change. Although the vast majority of SCI are chronic, there are few studies to characterize the chronic injury at histological, cellular, and molecular level in clinical relevant animal models. There are even fewer studies for development of therapeutic treatment of chronic SCI, especially for promotion of supraspinal motor axonal regeneration, including the corticospinal tract (CST) system that is the most important voluntary motor control system in humans. Therefore, we propose to use a chronic clinical relevant moderate bilateral lower cervical contusion model for characterization it at cellular and molecular levels and development of new therapies for improvement of skilled hand function. There are three Specific Aims in this proposal. Aim 1 is to identify cellular mechanisms associated with chronic contusive SCI, to guide discovery of new molecular mechanisms to promote regeneration. We will develop a moderate chronic bilateral lower (C6) cervical contusion model since the majority of SCI patients (65%) are quadriplegic, with loss of hand function that is critical for independence and quality of life. The injured rats survive for up to 12 months to a chronic stage of SCI for characterization of glial scar, extra cellular molecules (ECM) and axonal state. Aim 2 is to identify transcriptional mechanisms associated with chronic contusive SCI, to guide discovery of new molecular mechanisms to promote regeneration. We will use a newly developed technique developed in our lab, Cre-dependent Ribotag vectors, to isolate mRNA specific from chronically injured CST neurons for characterization of their transcriptome using RNAseq. We then compare this transcriptome to intact and sub-acutely injured CST neurons (we already have these datasets) and chronically injured CST neurons that regenerate into neural progenitor cell (NPC) graft to identify key molecular pathways related to cellular/axonal growth that are disrupted, We can therapeutically target these molecular pathways in Aim 3 and future studies. Aim 3 is to test candidate mechanisms to promote recovery of chronically injured CST neurons and promote axonal regeneration after chronic SCI. We will first perform in vitro screen for the potential candidate targets identified in Aim2 to promote neurite growth of postnatal cortical neurons and adult dorsal root ganglion (DRG) neurons. We then test these candidate genes to promote regeneration of chronically injured CST in combination with NPC transplants that serve as a permissive cellular substrate. Findings of this work will substantially extend our knowledge of chronic SCI and develop potential treatment for chronic SCI.	Characterization of Chronic Contusive Spinal Cord Injury and Promotion of Corticospinal Tract Regeneration	Spinal Cord Injury (SCI) is damage to the spinal cord that results in permanent loss of function such as mobility or feeling below injury. There are approximately 270,000 Americans living with SCI, and approximately 20,000 of those injured are Veterans (data from Paralyzed Veterans of America). The number of such injuries is increasing as a result of the Afghanistan war. Thus, care and treatment of spinal cord injured veterans is important to the VA patient care mission. Corticospinal tract (CST) is a very important descending motor system that controls voluntary movement in humans, and appears to be the most refractory motor system from which to elicit regeneration. The proposed study is to characterize a clinical relevant chronic moderate bilateral lower cervical contusion model at cellular and molecular levels and to develop new therapies. The success of this project will benefit those veterans and civilians who suffer SCI.	VA	Non-SBIR/STTR	Characterization of Chronic Contusive Spinal Cord Injury and Promotion of Corticospinal Tract Regeneration	VA SAN DIEGO HEALTHCARE SYSTEM	SAN DIEGO	UNITED STATES	CA	Independent Hospitals	921610002	BX	Neurobiology C[NURC]	SCI Pathology & Repair	SCI Regeneration/Plasticity/Repair	In Vivo Approaches		Disease-Related Basic
5I01BX003892-04	3892	250398	10292951	2020	5	I01	LU, PENGZHE	Not Applicable	50	2018-10-01 12:10:00	2022-09-30 12:09:00	BX-17-001	Acute;Adult;Affect;Afghanistan;American;Americas;Animal Model;Animals;Apoptosis;Atrophic;Axon;Back;Bilateral;Bioinformatics;Candidate Disease Gene;Caring;Cervical;Cervical spinal cord structure;Chronic;Cicatrix;Contusions;Corticospinal Tracts;Data;Data Set;Development;Disease;Down-Regulation;Exhibits;Expeditions;Extracellular Matrix;Feeling;Fishes;Functional disorder;Future;Generations;Genes;Genetic Transcription;Grant;Growth;Hand functions;Histologic;Human;In Vitro;Injury;Knowledge;Lesion;Lesion by Stage;Messenger RNA;Methods;Microglia;Mission;Modeling;Molecular;Motor;Movement;Natural regeneration;Neurites;Neuroglia;Neurons;Outcome;Paralysed;Pathway interactions;Patient Care;Process;Quadriplegia;Quality of life;Rattus;Recovery;Refractory;Research;RiboTag;Signal Transduction;Spinal Cord;Spinal Cord Contusions;Spinal Ganglia;Spinal cord injury;Spinal cord injury patients;Stem cell transplant;System;Techniques;Testing;Time;Tissues;Veterans;War;Work;axon growth;axon injury;axon regeneration;base;clinically relevant;experience;guided inquiry;in vivo evaluation;injured;loss of function;molecular pathology;molecular targeted therapies;motor axon regeneration;motor control;nerve stem cell;neurite growth;neuronal cell body;novel therapeutics;postnatal;success;therapeutic development;therapy development;tool;transcriptome;transcriptome sequencing;vector	Characterization of Chronic Contusive Spinal Cord Injury and Promotion of Corticospinal Tract Regeneration Summary Chronic spinal cord injury (SCI) is a post-injury stage when the injury is stable with little additional change. Although the vast majority of SCI are chronic, there are few studies to characterize the chronic injury at histological, cellular, and molecular level in clinical relevant animal models. There are even fewer studies for development of therapeutic treatment of chronic SCI, especially for promotion of supraspinal motor axonal regeneration, including the corticospinal tract (CST) system that is the most important voluntary motor control system in humans. Therefore, we propose to use a chronic clinical relevant moderate bilateral lower cervical contusion model for characterization it at cellular and molecular levels and development of new therapies for improvement of skilled hand function. There are three Specific Aims in this proposal. Aim 1 is to identify cellular mechanisms associated with chronic contusive SCI, to guide discovery of new molecular mechanisms to promote regeneration. We will develop a moderate chronic bilateral lower (C6) cervical contusion model since the majority of SCI patients (65%) are quadriplegic, with loss of hand function that is critical for independence and quality of life. The injured rats survive for up to 12 months to a chronic stage of SCI for characterization of glial scar, extra cellular molecules (ECM) and axonal state. Aim 2 is to identify transcriptional mechanisms associated with chronic contusive SCI, to guide discovery of new molecular mechanisms to promote regeneration. We will use a newly developed technique developed in our lab, Cre-dependent Ribotag vectors, to isolate mRNA specific from chronically injured CST neurons for characterization of their transcriptome using RNAseq. We then compare this transcriptome to intact and sub-acutely injured CST neurons (we already have these datasets) and chronically injured CST neurons that regenerate into neural progenitor cell (NPC) graft to identify key molecular pathways related to cellular/axonal growth that are disrupted, We can therapeutically target these molecular pathways in Aim 3 and future studies. Aim 3 is to test candidate mechanisms to promote recovery of chronically injured CST neurons and promote axonal regeneration after chronic SCI. We will first perform in vitro screen for the potential candidate targets identified in Aim2 to promote neurite growth of postnatal cortical neurons and adult dorsal root ganglion (DRG) neurons. We then test these candidate genes to promote regeneration of chronically injured CST in combination with NPC transplants that serve as a permissive cellular substrate. Findings of this work will substantially extend our knowledge of chronic SCI and develop potential treatment for chronic SCI.	Characterization of Chronic Contusive Spinal Cord Injury and Promotion of Corticospinal Tract Regeneration	Spinal Cord Injury (SCI) is damage to the spinal cord that results in permanent loss of function such as mobility or feeling below injury. There are approximately 270,000 Americans living with SCI, and approximately 20,000 of those injured are Veterans (data from Paralyzed Veterans of America). The number of such injuries is increasing as a result of the Afghanistan war. Thus, care and treatment of spinal cord injured veterans is important to the VA patient care mission. Corticospinal tract (CST) is a very important descending motor system that controls voluntary movement in humans, and appears to be the most refractory motor system from which to elicit regeneration. The proposed study is to characterize a clinical relevant chronic moderate bilateral lower cervical contusion model at cellular and molecular levels and to develop new therapies. The success of this project will benefit those veterans and civilians who suffer SCI.	VA	Non-SBIR/STTR	Characterization of Chronic Contusive Spinal Cord Injury and Promotion of Corticospinal Tract Regeneration	VA SAN DIEGO HEALTHCARE SYSTEM	SAN DIEGO	UNITED STATES	CA	Independent Hospitals	921610002	BX	Neurobiology C[NURC]	SCI Pathology & Repair	SCI Regeneration/Plasticity/Repair	In Vivo Approaches		Disease-Related Basic
5I01BX003892-04	3892	269524	10292951	2021	5	I01	LU, PENGZHE	Not Applicable	50	2018-10-01 12:10:00	2022-09-30 12:09:00	BX-17-001	Acute;Adult;Affect;Afghanistan;American;Americas;Animal Model;Animals;Apoptosis;Atrophic;Axon;Back;Bilateral;Bioinformatics;Candidate Disease Gene;Caring;Cervical;Cervical spinal cord structure;Chronic;Cicatrix;Contusions;Corticospinal Tracts;Data;Data Set;Development;Disease;Down-Regulation;Exhibits;Expeditions;Extracellular Matrix;Feeling;Fishes;Functional disorder;Future;Generations;Genes;Genetic Transcription;Grant;Growth;Hand functions;Histologic;Human;In Vitro;Injury;Knowledge;Lesion;Lesion by Stage;Messenger RNA;Methods;Microglia;Mission;Modeling;Molecular;Motor;Movement;Natural regeneration;Neurites;Neuroglia;Neurons;Outcome;Paralysed;Pathway interactions;Patient Care;Process;Quadriplegia;Quality of life;Rattus;Recovery;Refractory;Research;RiboTag;Signal Transduction;Spinal Cord;Spinal Cord Contusions;Spinal Ganglia;Spinal cord injury;Spinal cord injury patients;Stem cell transplant;System;Techniques;Testing;Time;Tissues;Veterans;War;Work;axon growth;axon injury;axon regeneration;base;clinically relevant;experience;guided inquiry;in vivo evaluation;injured;loss of function;molecular pathology;molecular targeted therapies;motor axon regeneration;motor control;nerve stem cell;neurite growth;neuronal cell body;novel therapeutics;postnatal;success;therapeutic development;therapy development;tool;transcriptome;transcriptome sequencing;vector	Characterization of Chronic Contusive Spinal Cord Injury and Promotion of Corticospinal Tract Regeneration Summary Chronic spinal cord injury (SCI) is a post-injury stage when the injury is stable with little additional change. Although the vast majority of SCI are chronic, there are few studies to characterize the chronic injury at histological, cellular, and molecular level in clinical relevant animal models. There are even fewer studies for development of therapeutic treatment of chronic SCI, especially for promotion of supraspinal motor axonal regeneration, including the corticospinal tract (CST) system that is the most important voluntary motor control system in humans. Therefore, we propose to use a chronic clinical relevant moderate bilateral lower cervical contusion model for characterization it at cellular and molecular levels and development of new therapies for improvement of skilled hand function. There are three Specific Aims in this proposal. Aim 1 is to identify cellular mechanisms associated with chronic contusive SCI, to guide discovery of new molecular mechanisms to promote regeneration. We will develop a moderate chronic bilateral lower (C6) cervical contusion model since the majority of SCI patients (65%) are quadriplegic, with loss of hand function that is critical for independence and quality of life. The injured rats survive for up to 12 months to a chronic stage of SCI for characterization of glial scar, extra cellular molecules (ECM) and axonal state. Aim 2 is to identify transcriptional mechanisms associated with chronic contusive SCI, to guide discovery of new molecular mechanisms to promote regeneration. We will use a newly developed technique developed in our lab, Cre-dependent Ribotag vectors, to isolate mRNA specific from chronically injured CST neurons for characterization of their transcriptome using RNAseq. We then compare this transcriptome to intact and sub-acutely injured CST neurons (we already have these datasets) and chronically injured CST neurons that regenerate into neural progenitor cell (NPC) graft to identify key molecular pathways related to cellular/axonal growth that are disrupted, We can therapeutically target these molecular pathways in Aim 3 and future studies. Aim 3 is to test candidate mechanisms to promote recovery of chronically injured CST neurons and promote axonal regeneration after chronic SCI. We will first perform in vitro screen for the potential candidate targets identified in Aim2 to promote neurite growth of postnatal cortical neurons and adult dorsal root ganglion (DRG) neurons. We then test these candidate genes to promote regeneration of chronically injured CST in combination with NPC transplants that serve as a permissive cellular substrate. Findings of this work will substantially extend our knowledge of chronic SCI and develop potential treatment for chronic SCI.	Characterization of Chronic Contusive Spinal Cord Injury and Promotion of Corticospinal Tract Regeneration	Spinal Cord Injury (SCI) is damage to the spinal cord that results in permanent loss of function such as mobility or feeling below injury. There are approximately 270,000 Americans living with SCI, and approximately 20,000 of those injured are Veterans (data from Paralyzed Veterans of America). The number of such injuries is increasing as a result of the Afghanistan war. Thus, care and treatment of spinal cord injured veterans is important to the VA patient care mission. Corticospinal tract (CST) is a very important descending motor system that controls voluntary movement in humans, and appears to be the most refractory motor system from which to elicit regeneration. The proposed study is to characterize a clinical relevant chronic moderate bilateral lower cervical contusion model at cellular and molecular levels and to develop new therapies. The success of this project will benefit those veterans and civilians who suffer SCI.	VA	Non-SBIR/STTR	Characterization of Chronic Contusive Spinal Cord Injury and Promotion of Corticospinal Tract Regeneration	VA SAN DIEGO HEALTHCARE SYSTEM	SAN DIEGO	UNITED STATES	CA	Independent Hospitals	921610002	BX	Neurobiology C[NURC]	SCI Pathology & Repair	SCI Regeneration/Plasticity/Repair	In Vivo Approaches		Disease-Related Basic
5I01BX003892-04	3892	360778	10292951	2022	5	I01	LU, PENGZHE	Not Applicable	50	2018-10-01 12:10:00	2022-09-30 12:09:00	BX-17-001	Acute;Adult;Affect;Afghanistan;American;Americas;Animal Model;Animals;Apoptosis;Atrophic;Axon;Back;Bilateral;Bioinformatics;Candidate Disease Gene;Caring;Cervical;Cervical spinal cord structure;Chronic;Cicatrix;Contusions;Corticospinal Tracts;Data;Data Set;Development;Disease;Down-Regulation;Exhibits;Expeditions;Extracellular Matrix;Feeling;Fishes;Functional disorder;Future;Generations;Genes;Genetic Transcription;Grant;Growth;Hand functions;Histologic;Human;In Vitro;Injury;Knowledge;Lesion;Lesion by Stage;Messenger RNA;Methods;Microglia;Mission;Modeling;Molecular;Motor;Movement;Natural regeneration;Neurites;Neuroglia;Neurons;Outcome;Paralysed;Pathway interactions;Patient Care;Process;Quadriplegia;Quality of life;Rattus;Recovery;Refractory;Research;RiboTag;Signal Transduction;Spinal Cord;Spinal Cord Contusions;Spinal Ganglia;Spinal cord injury;Spinal cord injury patients;Stem cell transplant;System;Techniques;Testing;Time;Tissues;Veterans;War;Work;axon growth;axon injury;axon regeneration;base;clinically relevant;experience;guided inquiry;in vivo evaluation;injured;loss of function;molecular pathology;molecular targeted therapies;motor axon regeneration;motor control;nerve stem cell;neurite growth;neuronal cell body;novel therapeutics;postnatal;success;therapeutic development;therapy development;tool;transcriptome;transcriptome sequencing;vector	Characterization of Chronic Contusive Spinal Cord Injury and Promotion of Corticospinal Tract Regeneration Summary Chronic spinal cord injury (SCI) is a post-injury stage when the injury is stable with little additional change. Although the vast majority of SCI are chronic, there are few studies to characterize the chronic injury at histological, cellular, and molecular level in clinical relevant animal models. There are even fewer studies for development of therapeutic treatment of chronic SCI, especially for promotion of supraspinal motor axonal regeneration, including the corticospinal tract (CST) system that is the most important voluntary motor control system in humans. Therefore, we propose to use a chronic clinical relevant moderate bilateral lower cervical contusion model for characterization it at cellular and molecular levels and development of new therapies for improvement of skilled hand function. There are three Specific Aims in this proposal. Aim 1 is to identify cellular mechanisms associated with chronic contusive SCI, to guide discovery of new molecular mechanisms to promote regeneration. We will develop a moderate chronic bilateral lower (C6) cervical contusion model since the majority of SCI patients (65%) are quadriplegic, with loss of hand function that is critical for independence and quality of life. The injured rats survive for up to 12 months to a chronic stage of SCI for characterization of glial scar, extra cellular molecules (ECM) and axonal state. Aim 2 is to identify transcriptional mechanisms associated with chronic contusive SCI, to guide discovery of new molecular mechanisms to promote regeneration. We will use a newly developed technique developed in our lab, Cre-dependent Ribotag vectors, to isolate mRNA specific from chronically injured CST neurons for characterization of their transcriptome using RNAseq. We then compare this transcriptome to intact and sub-acutely injured CST neurons (we already have these datasets) and chronically injured CST neurons that regenerate into neural progenitor cell (NPC) graft to identify key molecular pathways related to cellular/axonal growth that are disrupted, We can therapeutically target these molecular pathways in Aim 3 and future studies. Aim 3 is to test candidate mechanisms to promote recovery of chronically injured CST neurons and promote axonal regeneration after chronic SCI. We will first perform in vitro screen for the potential candidate targets identified in Aim2 to promote neurite growth of postnatal cortical neurons and adult dorsal root ganglion (DRG) neurons. We then test these candidate genes to promote regeneration of chronically injured CST in combination with NPC transplants that serve as a permissive cellular substrate. Findings of this work will substantially extend our knowledge of chronic SCI and develop potential treatment for chronic SCI.	Characterization of Chronic Contusive Spinal Cord Injury and Promotion of Corticospinal Tract Regeneration	Spinal Cord Injury (SCI) is damage to the spinal cord that results in permanent loss of function such as mobility or feeling below injury. There are approximately 270,000 Americans living with SCI, and approximately 20,000 of those injured are Veterans (data from Paralyzed Veterans of America). The number of such injuries is increasing as a result of the Afghanistan war. Thus, care and treatment of spinal cord injured veterans is important to the VA patient care mission. Corticospinal tract (CST) is a very important descending motor system that controls voluntary movement in humans, and appears to be the most refractory motor system from which to elicit regeneration. The proposed study is to characterize a clinical relevant chronic moderate bilateral lower cervical contusion model at cellular and molecular levels and to develop new therapies. The success of this project will benefit those veterans and civilians who suffer SCI.	VA	Non-SBIR/STTR	Characterization of Chronic Contusive Spinal Cord Injury and Promotion of Corticospinal Tract Regeneration	VA SAN DIEGO HEALTHCARE SYSTEM	SAN DIEGO	UNITED STATES	CA	Independent Hospitals	921610002	BX	Neurobiology C[NURC]	SCI Pathology & Repair	SCI Regeneration/Plasticity/Repair	In Vivo Approaches		Disease-Related Basic
1I01RX003942-01A2	3942	55033	10999647	2024	1	I01	HENZEL, MARY K	BOGIE, KATH	7	2024-09-01 12:09:00	2028-08-31 12:08:00	RX-24-002	3-Dimensional;Admission activity;Advocate;Algorithms;Amputation;Anticoagulants;Arthritis;Artificial Intelligence;Automobile Driving;Back;Biomechanics;Caregivers;Caring;Classification;Communities;Consensus;Contracture;Contusions;Dangerousness;Data;Data Set;Detection;Development;Disease;Documentation;Equipment Malfunction;Evaluation;Event;Focus Groups;Foot Plate;Fracture;Freedom;Future;Guidelines;Health Technology;Hemorrhage;Impairment;Incidence;Injury;Inpatients;Intervention;Knowledge;Laboratories;Learning;Leg;Legal patent;Limb structure;Literature;Lower Extremity;Machine Learning;Medical Records;Mobility decline;Modernization;Modification;Motion;Movement;Nervous System Disorder;Neurologic;Obesity;Paralysed;Peripheral Nervous System Diseases;Persons;Phase;Population;Positioning Attribute;Powered wheelchair;Predisposition;Prevalence;Prevention;Process;Quality of life;Reporting;Research Project Grants;Rest;Risk;Running;Safety;Self-Help Devices;Sensory;Spasm;Specialist;Speed;Spinal cord injury;Stroke;Surveys;System;Technology;Testing;Time;Veterans;Wheelchair user;Wheelchairs;Work;algorithm development;care costs;care systems;clinically relevant;clinically significant;community setting;cost;decubitus ulcer;design;detection method;detection sensitivity;empowerment;falls;foot;healthy volunteer;improved;injured;kinematics;limb injury;limb movement;mHealth;multimodality;operation;pressure;prevent;prototype;real time monitoring;sensor;sensory feedback;smart device;spasticity;time use;wireless	Veterans with sensorimotor deficits due to spinal cord injuries and disorders (SCI/D) and other neurological disorders often use power wheelchairs (PWC) for independent mobility. While PWC are critically important to improving quality of life, lower limb injuries can occur when the foot is not positioned properly on the footplate during PWC operation. In Veterans with SCI/D, sensory loss, paralysis, spasticity, contractures and obesity create barriers to recognizing and correcting lower limb mispositioning. Veterans with SCI/D have sustained fractures, abrasions, contusions, pressure injuries, and amputations after inadvertent lower extremity displacements (ILED) from their PWC foot plates, at an estimated system cost of $970,011 for the first 10 such Veterans admitted to the Cleveland VA SCI/D Center. Veterans Advocates with SCI/D report that ILEDs occur during transfers, pressure relief, colliding with objects, muscle spasms, and driving over rough terrain. PWC seating functions, like tilt and leg elevation, may misalign the feet on the footplate when returning to upright. Yet, there is little documentation of the root cause of lower extremity injuries in the medical record, and ILED incidence and prevalence are poorly described in the literature. No scientific reports of how the lower limbs move during WC operation have been identified. This important knowledge can guide interventions to prevent future foot displacements and subsequent injuries. The VA-patented FootSafe system of force and proximity sensors with a wirelessly-connected smart device was developed as an assistive technology to detect foot position relative to the PWC footplates and warn PWC users when an ILED occurs, thus empowering them to either reposition their legs to safety or call for help if needed. Other AT solutions also may be possible, however. Therefore, to create useful and accurate sensing algorithms in future, it is first critical to understand the potential range of ILEDs and whether different PWC user groups are more or less vulnerable to these events. As noted above, Persons with SCI/D can serve as an exemplar of PWC users with sensorimotor losses creating risk of ILEDs and subsequent injuries. This research project will use a 3 pronged approach to understanding lower limb movements and ILED occurrence during PWC mobility. Focus groups of Veterans with SCI/D, their caregivers, and seating specialists will be convened to advise on the ILEDs they are primarily concerned about, how much limb displacement is acceptable and when they feel corrections are required to prevent harm, to design terrains courses and determine PWC speeds needed to increase likelihood of capturing ILEDs during testing, and to reach consensus on what constitutes a clinically significant ILED and the needed sensitivity for detection by future algorithms. FootSafe will be used in combination with motion capture and depth camera technologies to compare the biomechanics and kinematics of lower limbs motion during PWC operation by Veterans with SCI/D and neurologically intact PWC users in laboratory and community settings. The FootSafe and 3-dimensional data sets acquired during the lab and community PWC mobility phases will be analyzed using Machine Learning anomaly detection techniques to quantify limb displacements and further understand how the limbs move over time. Video and wireframe diagrams for detected anomalies will be brought back to the focus groups for their assessment of the clinical relevance as previously noted. Understanding how ILED leading to these injuries occur, in what situations of PWC use and by which PWC users is crucial to solving the problem of ILED-related injuries. Objective ILED documentation will not only improve development of future assistive technology algorithms to detect and alert PWC users when ILEDs occur, but will also support payor provision of preventative seating system modifications and promote development of regulatory guidelines and unique solutions to prevent these unfortunate injuries.	Toward understanding mechanisms of inadvertent lower extremity displacements from wheelchair footplates in Veterans with SCI/D: Multi-modal evaluation of leg movements during power wheelchair use.	Wheelchairs give Veterans with paralysis due to spinal cord injury (SCI) freedom to move and better quality of life. Sadly, Veterans using wheelchairs can be injured if they cannot feel or move if their leg or foot falls off or sits wrongly on the wheelchair foot rest. Injuries have included broken legs, pressure ulcers, such bad scrapes that a Veteran’s leg had to be cut off, and one Veteran may have died from severe bleeding due to this while on blood thinners. In this study, we will work with Veterans with SCI, their caregivers and seating therapists to understand how these foot displacements occur and when they become clinically significant. We will use our FootSafe foot pressure and position sensor along with motion capture technology to learn if Veterans with spinal cord injury have more uncontrolled movements of their legs and feet while using wheelchairs compared to people using wheelchairs for other reasons, like bad arthritis. We will also use artificial intelligence to better understand the limb movement data to see if there are early warning signs that the limb will become displaced.	VA	Non-SBIR/STTR	Toward understanding mechanisms of inadvertent lower extremity displacements from wheelchair footplates in Veterans with SCI/D: Multi-modal evaluation of leg movements during power wheelchair use.	LOUIS STOKES CLEVELAND VA MEDICAL CENTER	CLEVELAND	UNITED STATES	OH	Independent Hospitals	441413204	RX	Rehabilitation Engineering & Prosthetics/Orthotics [RRD5]	SCI Secondary Health Conditions	Other SHC	Assistive Tools		Clinical (Phase 0 or EFS)
1I01RX003942-01A2	3942	274075	10999647	2025	1	I01	HENZEL, MARY K	BOGIE, KATH	7	2024-09-01 12:09:00	2028-08-31 12:08:00	RX-24-002	3-Dimensional;Admission activity;Advocate;Algorithms;Amputation;Anticoagulants;Arthritis;Artificial Intelligence;Automobile Driving;Back;Biomechanics;Caregivers;Caring;Classification;Communities;Consensus;Contracture;Contusions;Dangerousness;Data;Data Set;Detection;Development;Disease;Documentation;Equipment Malfunction;Evaluation;Event;Focus Groups;Foot Plate;Fracture;Freedom;Future;Guidelines;Health Technology;Hemorrhage;Impairment;Incidence;Injury;Inpatients;Intervention;Knowledge;Laboratories;Learning;Leg;Legal patent;Limb structure;Literature;Lower Extremity;Machine Learning;Medical Records;Mobility decline;Modernization;Modification;Motion;Movement;Nervous System Disorder;Neurologic;Obesity;Paralysed;Peripheral Nervous System Diseases;Persons;Phase;Population;Positioning Attribute;Powered wheelchair;Predisposition;Prevalence;Prevention;Process;Quality of life;Reporting;Research Project Grants;Rest;Risk;Running;Safety;Self-Help Devices;Sensory;Spasm;Specialist;Speed;Spinal cord injury;Stroke;Surveys;System;Technology;Testing;Time;Veterans;Wheelchair user;Wheelchairs;Work;algorithm development;care costs;care systems;clinically relevant;clinically significant;community setting;cost;decubitus ulcer;design;detection method;detection sensitivity;empowerment;falls;foot;healthy volunteer;improved;injured;kinematics;limb injury;limb movement;mHealth;multimodality;operation;pressure;prevent;prototype;real time monitoring;sensor;sensory feedback;smart device;spasticity;time use;wireless	Veterans with sensorimotor deficits due to spinal cord injuries and disorders (SCI/D) and other neurological disorders often use power wheelchairs (PWC) for independent mobility. While PWC are critically important to improving quality of life, lower limb injuries can occur when the foot is not positioned properly on the footplate during PWC operation. In Veterans with SCI/D, sensory loss, paralysis, spasticity, contractures and obesity create barriers to recognizing and correcting lower limb mispositioning. Veterans with SCI/D have sustained fractures, abrasions, contusions, pressure injuries, and amputations after inadvertent lower extremity displacements (ILED) from their PWC foot plates, at an estimated system cost of $970,011 for the first 10 such Veterans admitted to the Cleveland VA SCI/D Center. Veterans Advocates with SCI/D report that ILEDs occur during transfers, pressure relief, colliding with objects, muscle spasms, and driving over rough terrain. PWC seating functions, like tilt and leg elevation, may misalign the feet on the footplate when returning to upright. Yet, there is little documentation of the root cause of lower extremity injuries in the medical record, and ILED incidence and prevalence are poorly described in the literature. No scientific reports of how the lower limbs move during WC operation have been identified. This important knowledge can guide interventions to prevent future foot displacements and subsequent injuries. The VA-patented FootSafe system of force and proximity sensors with a wirelessly-connected smart device was developed as an assistive technology to detect foot position relative to the PWC footplates and warn PWC users when an ILED occurs, thus empowering them to either reposition their legs to safety or call for help if needed. Other AT solutions also may be possible, however. Therefore, to create useful and accurate sensing algorithms in future, it is first critical to understand the potential range of ILEDs and whether different PWC user groups are more or less vulnerable to these events. As noted above, Persons with SCI/D can serve as an exemplar of PWC users with sensorimotor losses creating risk of ILEDs and subsequent injuries. This research project will use a 3 pronged approach to understanding lower limb movements and ILED occurrence during PWC mobility. Focus groups of Veterans with SCI/D, their caregivers, and seating specialists will be convened to advise on the ILEDs they are primarily concerned about, how much limb displacement is acceptable and when they feel corrections are required to prevent harm, to design terrains courses and determine PWC speeds needed to increase likelihood of capturing ILEDs during testing, and to reach consensus on what constitutes a clinically significant ILED and the needed sensitivity for detection by future algorithms. FootSafe will be used in combination with motion capture and depth camera technologies to compare the biomechanics and kinematics of lower limbs motion during PWC operation by Veterans with SCI/D and neurologically intact PWC users in laboratory and community settings. The FootSafe and 3-dimensional data sets acquired during the lab and community PWC mobility phases will be analyzed using Machine Learning anomaly detection techniques to quantify limb displacements and further understand how the limbs move over time. Video and wireframe diagrams for detected anomalies will be brought back to the focus groups for their assessment of the clinical relevance as previously noted. Understanding how ILED leading to these injuries occur, in what situations of PWC use and by which PWC users is crucial to solving the problem of ILED-related injuries. Objective ILED documentation will not only improve development of future assistive technology algorithms to detect and alert PWC users when ILEDs occur, but will also support payor provision of preventative seating system modifications and promote development of regulatory guidelines and unique solutions to prevent these unfortunate injuries.	Toward understanding mechanisms of inadvertent lower extremity displacements from wheelchair footplates in Veterans with SCI/D: Multi-modal evaluation of leg movements during power wheelchair use.	Wheelchairs give Veterans with paralysis due to spinal cord injury (SCI) freedom to move and better quality of life. Sadly, Veterans using wheelchairs can be injured if they cannot feel or move if their leg or foot falls off or sits wrongly on the wheelchair foot rest. Injuries have included broken legs, pressure ulcers, such bad scrapes that a Veteran’s leg had to be cut off, and one Veteran may have died from severe bleeding due to this while on blood thinners. In this study, we will work with Veterans with SCI, their caregivers and seating therapists to understand how these foot displacements occur and when they become clinically significant. We will use our FootSafe foot pressure and position sensor along with motion capture technology to learn if Veterans with spinal cord injury have more uncontrolled movements of their legs and feet while using wheelchairs compared to people using wheelchairs for other reasons, like bad arthritis. We will also use artificial intelligence to better understand the limb movement data to see if there are early warning signs that the limb will become displaced.	VA	Non-SBIR/STTR	Toward understanding mechanisms of inadvertent lower extremity displacements from wheelchair footplates in Veterans with SCI/D: Multi-modal evaluation of leg movements during power wheelchair use.	LOUIS STOKES CLEVELAND VA MEDICAL CENTER	CLEVELAND	UNITED STATES	OH	Independent Hospitals	441413204	RX	Rehabilitation Engineering & Prosthetics/Orthotics [RRD5]	SCI Secondary Health Conditions	Other SHC	Assistive Tools		Clinical (Phase 0 or EFS)
5I01BX003946-05	3946	112500	10383651	2018	5	I01	MATEIKA, JASON H.	Not Applicable	13	2018-01-01 12:01:00	2022-12-31 12:12:00	BX-16-001	Air;Animals;Apnea;Area;Arousal;Body mass index;Brain Stem;Breathing;Carbon Dioxide;Cardiovascular system;Cell Nucleus;Cognitive;Coupled;Dorsal;Electroencephalogram;Electromyography;Event;Frequencies;General Population;Genetic;Health;Hour;Human;Hypercapnia;Hypoventilation;Hypoxia;Implant;Incidence;Individual;Investigation;Knock-out;Light;Link;Measures;Metabolic;Modification;Monitor;Motor;Motor Neurons;Mus;Muscle function;Neuraxis;Neuromodulator;Neurons;Noise;Nonpenetrating Wounds;Obstructive Sleep Apnea;Oxygen;Physiological;Property;Recovery;Reporting;Respiratory Diaphragm;Role;Serotonergic System;Serotonin;Services;Severities;Site;Sleep;Sleep Apnea Syndromes;Spinal Cord;Spinal cord injury;Supine Position;TPH2;Telemetry;Testing;Time;Tissues;United States;United States Department of Veterans Affairs;Variant;Veterans;Work;airway muscle;circadian;comorbidity;density;genioglossus muscle;lung volume;mouse model;non rapid eye movement;pressure;receptor;relating to nervous system;respiratory;response;time interval;ventilation	Sleep apnea is associated with autonomic, cardiovascular, metabolic and cognitive co‐morbidities. The incidence of sleep apnea in the United States ranges from 2‐4 % in the general population, and is up to 15 times greater in individuals with spinal cord injury (SCI). Adjustments in the neural modulation of the arousal threshold (AT), chemoreflex sensitivity to hypoxia and hypercapnia (CS) and upper airway patency are three critical factors that contribute to exacerbation of sleep apnea. The exact neuromodulators that control these variables are enigmatic, but one possibility is serotonin (5HT) and its target receptors. Thus, plasticity of 5HT neurons may account for modifications in the AT, CS, upper airway patency and ultimately breathing stability in intact and spinal cord injured (SCI) animals. We will explore the role of 5HT in modulating the critical factors that exacerbate sleep apnea in intact and SCI mice. Aim 1 of our proposal will examine the impact of 5HT on the AT and CS to ultimately determine the impact on sleep disordered breathing. Aim 2 will explore whether modifications in 5HT levels and/or receptor sub‐types following SCI, are coupled to modifications in the AT and CS leading to hypoventilation, blunting of upper airway muscle function and increases in the frequency and duration of apnea events. Aim 3 will determine whether modifications in 5HT levels and/or receptor sub‐types following SCI, are coupled to increases in upper airway collapsibility. To explore these relationships unanesthetized, spontaneously breathing intact and SCI tryptophan hydroxylase 2 knockout (TPH2‐/‐) and wild type (TPH2+/+) mice will be employed. The absence of TPH2 results in the depletion of central nervous system 5HT, while the raphe neurons remain intact. We will measure ventilatory parameters, the AT and CS before and after SCI in TPH2+/+ and TPH2‐/‐ mice. Breathing events will be detected during sleep via electroencephalograms. Apneic events will be uncovered by monitoring ventilation and diaphragmatic electromyography, while monitoring of genioglossus muscle activity will be used to detect modifications in upper airway muscle function before and after SCI. Our results will establish if modifications in 5HT modulation, either via genetic depletion or SCI, leads to alterations in the AT, CS, upper airway muscle function and ultimately breathing stability.	5HT modulation of arousal and chemoreflex responses in intact and SCI mice.	Sleep disordered breathing is associated with a number of health problems. The incidence of sleep disordered breathing is increased significantly in individuals with spinal cord injury. However, the reasons for this increase are unknown. The increase may be related to a blunting of the arousal and ventilation response to decreases in oxygen levels and increases in carbon dioxide levels because of changes to serotonin neurons following spinal cord injury. Our study will explore these possibilities using a non‐anesthetized spontaneously breathing mouse model with or without genetic depletion of central nervous system serotonin, before and after spinal cord injury.	VA	Non-SBIR/STTR	5HT modulation of arousal and chemoreflex responses in intact and SCI mice.	JOHN D DINGELL VA MEDICAL CENTER	DETROIT	UNITED STATES	MI	Independent Hospitals	482011916	BX	Respiration[PULM]	SCI Secondary Health Conditions	Sleep	Other Biologics		Preclinical
5I01BX003946-05	3946	181000	10383651	2019	5	I01	MATEIKA, JASON H.	Not Applicable	13	2018-01-01 12:01:00	2022-12-31 12:12:00	BX-16-001	Air;Animals;Apnea;Area;Arousal;Body mass index;Brain Stem;Breathing;Carbon Dioxide;Cardiovascular system;Cell Nucleus;Cognitive;Coupled;Dorsal;Electroencephalogram;Electromyography;Event;Frequencies;General Population;Genetic;Health;Hour;Human;Hypercapnia;Hypoventilation;Hypoxia;Implant;Incidence;Individual;Investigation;Knock-out;Light;Link;Measures;Metabolic;Modification;Monitor;Motor;Motor Neurons;Mus;Muscle function;Neuraxis;Neuromodulator;Neurons;Noise;Nonpenetrating Wounds;Obstructive Sleep Apnea;Oxygen;Physiological;Property;Recovery;Reporting;Respiratory Diaphragm;Role;Serotonergic System;Serotonin;Services;Severities;Site;Sleep;Sleep Apnea Syndromes;Spinal Cord;Spinal cord injury;Supine Position;TPH2;Telemetry;Testing;Time;Tissues;United States;United States Department of Veterans Affairs;Variant;Veterans;Work;airway muscle;circadian;comorbidity;density;genioglossus muscle;lung volume;mouse model;non rapid eye movement;pressure;receptor;relating to nervous system;respiratory;response;time interval;ventilation	Sleep apnea is associated with autonomic, cardiovascular, metabolic and cognitive co‐morbidities. The incidence of sleep apnea in the United States ranges from 2‐4 % in the general population, and is up to 15 times greater in individuals with spinal cord injury (SCI). Adjustments in the neural modulation of the arousal threshold (AT), chemoreflex sensitivity to hypoxia and hypercapnia (CS) and upper airway patency are three critical factors that contribute to exacerbation of sleep apnea. The exact neuromodulators that control these variables are enigmatic, but one possibility is serotonin (5HT) and its target receptors. Thus, plasticity of 5HT neurons may account for modifications in the AT, CS, upper airway patency and ultimately breathing stability in intact and spinal cord injured (SCI) animals. We will explore the role of 5HT in modulating the critical factors that exacerbate sleep apnea in intact and SCI mice. Aim 1 of our proposal will examine the impact of 5HT on the AT and CS to ultimately determine the impact on sleep disordered breathing. Aim 2 will explore whether modifications in 5HT levels and/or receptor sub‐types following SCI, are coupled to modifications in the AT and CS leading to hypoventilation, blunting of upper airway muscle function and increases in the frequency and duration of apnea events. Aim 3 will determine whether modifications in 5HT levels and/or receptor sub‐types following SCI, are coupled to increases in upper airway collapsibility. To explore these relationships unanesthetized, spontaneously breathing intact and SCI tryptophan hydroxylase 2 knockout (TPH2‐/‐) and wild type (TPH2+/+) mice will be employed. The absence of TPH2 results in the depletion of central nervous system 5HT, while the raphe neurons remain intact. We will measure ventilatory parameters, the AT and CS before and after SCI in TPH2+/+ and TPH2‐/‐ mice. Breathing events will be detected during sleep via electroencephalograms. Apneic events will be uncovered by monitoring ventilation and diaphragmatic electromyography, while monitoring of genioglossus muscle activity will be used to detect modifications in upper airway muscle function before and after SCI. Our results will establish if modifications in 5HT modulation, either via genetic depletion or SCI, leads to alterations in the AT, CS, upper airway muscle function and ultimately breathing stability.	5HT modulation of arousal and chemoreflex responses in intact and SCI mice.	Sleep disordered breathing is associated with a number of health problems. The incidence of sleep disordered breathing is increased significantly in individuals with spinal cord injury. However, the reasons for this increase are unknown. The increase may be related to a blunting of the arousal and ventilation response to decreases in oxygen levels and increases in carbon dioxide levels because of changes to serotonin neurons following spinal cord injury. Our study will explore these possibilities using a non‐anesthetized spontaneously breathing mouse model with or without genetic depletion of central nervous system serotonin, before and after spinal cord injury.	VA	Non-SBIR/STTR	5HT modulation of arousal and chemoreflex responses in intact and SCI mice.	JOHN D DINGELL VA MEDICAL CENTER	DETROIT	UNITED STATES	MI	Independent Hospitals	482011916	BX	Respiration[PULM]	SCI Secondary Health Conditions	Sleep	Other Biologics		Preclinical
5I01BX003946-05	3946	165000	10383651	2020	5	I01	MATEIKA, JASON H.	Not Applicable	13	2018-01-01 12:01:00	2022-12-31 12:12:00	BX-16-001	Air;Animals;Apnea;Area;Arousal;Body mass index;Brain Stem;Breathing;Carbon Dioxide;Cardiovascular system;Cell Nucleus;Cognitive;Coupled;Dorsal;Electroencephalogram;Electromyography;Event;Frequencies;General Population;Genetic;Health;Hour;Human;Hypercapnia;Hypoventilation;Hypoxia;Implant;Incidence;Individual;Investigation;Knock-out;Light;Link;Measures;Metabolic;Modification;Monitor;Motor;Motor Neurons;Mus;Muscle function;Neuraxis;Neuromodulator;Neurons;Noise;Nonpenetrating Wounds;Obstructive Sleep Apnea;Oxygen;Physiological;Property;Recovery;Reporting;Respiratory Diaphragm;Role;Serotonergic System;Serotonin;Services;Severities;Site;Sleep;Sleep Apnea Syndromes;Spinal Cord;Spinal cord injury;Supine Position;TPH2;Telemetry;Testing;Time;Tissues;United States;United States Department of Veterans Affairs;Variant;Veterans;Work;airway muscle;circadian;comorbidity;density;genioglossus muscle;lung volume;mouse model;non rapid eye movement;pressure;receptor;relating to nervous system;respiratory;response;time interval;ventilation	Sleep apnea is associated with autonomic, cardiovascular, metabolic and cognitive co‐morbidities. The incidence of sleep apnea in the United States ranges from 2‐4 % in the general population, and is up to 15 times greater in individuals with spinal cord injury (SCI). Adjustments in the neural modulation of the arousal threshold (AT), chemoreflex sensitivity to hypoxia and hypercapnia (CS) and upper airway patency are three critical factors that contribute to exacerbation of sleep apnea. The exact neuromodulators that control these variables are enigmatic, but one possibility is serotonin (5HT) and its target receptors. Thus, plasticity of 5HT neurons may account for modifications in the AT, CS, upper airway patency and ultimately breathing stability in intact and spinal cord injured (SCI) animals. We will explore the role of 5HT in modulating the critical factors that exacerbate sleep apnea in intact and SCI mice. Aim 1 of our proposal will examine the impact of 5HT on the AT and CS to ultimately determine the impact on sleep disordered breathing. Aim 2 will explore whether modifications in 5HT levels and/or receptor sub‐types following SCI, are coupled to modifications in the AT and CS leading to hypoventilation, blunting of upper airway muscle function and increases in the frequency and duration of apnea events. Aim 3 will determine whether modifications in 5HT levels and/or receptor sub‐types following SCI, are coupled to increases in upper airway collapsibility. To explore these relationships unanesthetized, spontaneously breathing intact and SCI tryptophan hydroxylase 2 knockout (TPH2‐/‐) and wild type (TPH2+/+) mice will be employed. The absence of TPH2 results in the depletion of central nervous system 5HT, while the raphe neurons remain intact. We will measure ventilatory parameters, the AT and CS before and after SCI in TPH2+/+ and TPH2‐/‐ mice. Breathing events will be detected during sleep via electroencephalograms. Apneic events will be uncovered by monitoring ventilation and diaphragmatic electromyography, while monitoring of genioglossus muscle activity will be used to detect modifications in upper airway muscle function before and after SCI. Our results will establish if modifications in 5HT modulation, either via genetic depletion or SCI, leads to alterations in the AT, CS, upper airway muscle function and ultimately breathing stability.	5HT modulation of arousal and chemoreflex responses in intact and SCI mice.	Sleep disordered breathing is associated with a number of health problems. The incidence of sleep disordered breathing is increased significantly in individuals with spinal cord injury. However, the reasons for this increase are unknown. The increase may be related to a blunting of the arousal and ventilation response to decreases in oxygen levels and increases in carbon dioxide levels because of changes to serotonin neurons following spinal cord injury. Our study will explore these possibilities using a non‐anesthetized spontaneously breathing mouse model with or without genetic depletion of central nervous system serotonin, before and after spinal cord injury.	VA	Non-SBIR/STTR	5HT modulation of arousal and chemoreflex responses in intact and SCI mice.	JOHN D DINGELL VA MEDICAL CENTER	DETROIT	UNITED STATES	MI	Independent Hospitals	482011916	BX	Respiration[PULM]	SCI Secondary Health Conditions	Sleep	Other Biologics		Preclinical
5I01BX003946-05	3946	87154	10383651	2021	5	I01	MATEIKA, JASON H.	Not Applicable	13	2018-01-01 12:01:00	2022-12-31 12:12:00	BX-16-001	Air;Animals;Apnea;Area;Arousal;Body mass index;Brain Stem;Breathing;Carbon Dioxide;Cardiovascular system;Cell Nucleus;Cognitive;Coupled;Dorsal;Electroencephalogram;Electromyography;Event;Frequencies;General Population;Genetic;Health;Hour;Human;Hypercapnia;Hypoventilation;Hypoxia;Implant;Incidence;Individual;Investigation;Knock-out;Light;Link;Measures;Metabolic;Modification;Monitor;Motor;Motor Neurons;Mus;Muscle function;Neuraxis;Neuromodulator;Neurons;Noise;Nonpenetrating Wounds;Obstructive Sleep Apnea;Oxygen;Physiological;Property;Recovery;Reporting;Respiratory Diaphragm;Role;Serotonergic System;Serotonin;Services;Severities;Site;Sleep;Sleep Apnea Syndromes;Spinal Cord;Spinal cord injury;Supine Position;TPH2;Telemetry;Testing;Time;Tissues;United States;United States Department of Veterans Affairs;Variant;Veterans;Work;airway muscle;circadian;comorbidity;density;genioglossus muscle;lung volume;mouse model;non rapid eye movement;pressure;receptor;relating to nervous system;respiratory;response;time interval;ventilation	Sleep apnea is associated with autonomic, cardiovascular, metabolic and cognitive co‐morbidities. The incidence of sleep apnea in the United States ranges from 2‐4 % in the general population, and is up to 15 times greater in individuals with spinal cord injury (SCI). Adjustments in the neural modulation of the arousal threshold (AT), chemoreflex sensitivity to hypoxia and hypercapnia (CS) and upper airway patency are three critical factors that contribute to exacerbation of sleep apnea. The exact neuromodulators that control these variables are enigmatic, but one possibility is serotonin (5HT) and its target receptors. Thus, plasticity of 5HT neurons may account for modifications in the AT, CS, upper airway patency and ultimately breathing stability in intact and spinal cord injured (SCI) animals. We will explore the role of 5HT in modulating the critical factors that exacerbate sleep apnea in intact and SCI mice. Aim 1 of our proposal will examine the impact of 5HT on the AT and CS to ultimately determine the impact on sleep disordered breathing. Aim 2 will explore whether modifications in 5HT levels and/or receptor sub‐types following SCI, are coupled to modifications in the AT and CS leading to hypoventilation, blunting of upper airway muscle function and increases in the frequency and duration of apnea events. Aim 3 will determine whether modifications in 5HT levels and/or receptor sub‐types following SCI, are coupled to increases in upper airway collapsibility. To explore these relationships unanesthetized, spontaneously breathing intact and SCI tryptophan hydroxylase 2 knockout (TPH2‐/‐) and wild type (TPH2+/+) mice will be employed. The absence of TPH2 results in the depletion of central nervous system 5HT, while the raphe neurons remain intact. We will measure ventilatory parameters, the AT and CS before and after SCI in TPH2+/+ and TPH2‐/‐ mice. Breathing events will be detected during sleep via electroencephalograms. Apneic events will be uncovered by monitoring ventilation and diaphragmatic electromyography, while monitoring of genioglossus muscle activity will be used to detect modifications in upper airway muscle function before and after SCI. Our results will establish if modifications in 5HT modulation, either via genetic depletion or SCI, leads to alterations in the AT, CS, upper airway muscle function and ultimately breathing stability.	5HT modulation of arousal and chemoreflex responses in intact and SCI mice.	Sleep disordered breathing is associated with a number of health problems. The incidence of sleep disordered breathing is increased significantly in individuals with spinal cord injury. However, the reasons for this increase are unknown. The increase may be related to a blunting of the arousal and ventilation response to decreases in oxygen levels and increases in carbon dioxide levels because of changes to serotonin neurons following spinal cord injury. Our study will explore these possibilities using a non‐anesthetized spontaneously breathing mouse model with or without genetic depletion of central nervous system serotonin, before and after spinal cord injury.	VA	Non-SBIR/STTR	5HT modulation of arousal and chemoreflex responses in intact and SCI mice.	JOHN D DINGELL VA MEDICAL CENTER	DETROIT	UNITED STATES	MI	Independent Hospitals	482011916	BX	Respiration[PULM]	SCI Secondary Health Conditions	Sleep	Other Biologics		Preclinical
5I01BX003946-05	3946	119096	10383651	2022	5	I01	MATEIKA, JASON H.	Not Applicable	13	2018-01-01 12:01:00	2022-12-31 12:12:00	BX-16-001	Air;Animals;Apnea;Area;Arousal;Body mass index;Brain Stem;Breathing;Carbon Dioxide;Cardiovascular system;Cell Nucleus;Cognitive;Coupled;Dorsal;Electroencephalogram;Electromyography;Event;Frequencies;General Population;Genetic;Health;Hour;Human;Hypercapnia;Hypoventilation;Hypoxia;Implant;Incidence;Individual;Investigation;Knock-out;Light;Link;Measures;Metabolic;Modification;Monitor;Motor;Motor Neurons;Mus;Muscle function;Neuraxis;Neuromodulator;Neurons;Noise;Nonpenetrating Wounds;Obstructive Sleep Apnea;Oxygen;Physiological;Property;Recovery;Reporting;Respiratory Diaphragm;Role;Serotonergic System;Serotonin;Services;Severities;Site;Sleep;Sleep Apnea Syndromes;Spinal Cord;Spinal cord injury;Supine Position;TPH2;Telemetry;Testing;Time;Tissues;United States;United States Department of Veterans Affairs;Variant;Veterans;Work;airway muscle;circadian;comorbidity;density;genioglossus muscle;lung volume;mouse model;non rapid eye movement;pressure;receptor;relating to nervous system;respiratory;response;time interval;ventilation	Sleep apnea is associated with autonomic, cardiovascular, metabolic and cognitive co‐morbidities. The incidence of sleep apnea in the United States ranges from 2‐4 % in the general population, and is up to 15 times greater in individuals with spinal cord injury (SCI). Adjustments in the neural modulation of the arousal threshold (AT), chemoreflex sensitivity to hypoxia and hypercapnia (CS) and upper airway patency are three critical factors that contribute to exacerbation of sleep apnea. The exact neuromodulators that control these variables are enigmatic, but one possibility is serotonin (5HT) and its target receptors. Thus, plasticity of 5HT neurons may account for modifications in the AT, CS, upper airway patency and ultimately breathing stability in intact and spinal cord injured (SCI) animals. We will explore the role of 5HT in modulating the critical factors that exacerbate sleep apnea in intact and SCI mice. Aim 1 of our proposal will examine the impact of 5HT on the AT and CS to ultimately determine the impact on sleep disordered breathing. Aim 2 will explore whether modifications in 5HT levels and/or receptor sub‐types following SCI, are coupled to modifications in the AT and CS leading to hypoventilation, blunting of upper airway muscle function and increases in the frequency and duration of apnea events. Aim 3 will determine whether modifications in 5HT levels and/or receptor sub‐types following SCI, are coupled to increases in upper airway collapsibility. To explore these relationships unanesthetized, spontaneously breathing intact and SCI tryptophan hydroxylase 2 knockout (TPH2‐/‐) and wild type (TPH2+/+) mice will be employed. The absence of TPH2 results in the depletion of central nervous system 5HT, while the raphe neurons remain intact. We will measure ventilatory parameters, the AT and CS before and after SCI in TPH2+/+ and TPH2‐/‐ mice. Breathing events will be detected during sleep via electroencephalograms. Apneic events will be uncovered by monitoring ventilation and diaphragmatic electromyography, while monitoring of genioglossus muscle activity will be used to detect modifications in upper airway muscle function before and after SCI. Our results will establish if modifications in 5HT modulation, either via genetic depletion or SCI, leads to alterations in the AT, CS, upper airway muscle function and ultimately breathing stability.	5HT modulation of arousal and chemoreflex responses in intact and SCI mice.	Sleep disordered breathing is associated with a number of health problems. The incidence of sleep disordered breathing is increased significantly in individuals with spinal cord injury. However, the reasons for this increase are unknown. The increase may be related to a blunting of the arousal and ventilation response to decreases in oxygen levels and increases in carbon dioxide levels because of changes to serotonin neurons following spinal cord injury. Our study will explore these possibilities using a non‐anesthetized spontaneously breathing mouse model with or without genetic depletion of central nervous system serotonin, before and after spinal cord injury.	VA	Non-SBIR/STTR	5HT modulation of arousal and chemoreflex responses in intact and SCI mice.	JOHN D DINGELL VA MEDICAL CENTER	DETROIT	UNITED STATES	MI	Independent Hospitals	482011916	BX	Respiration[PULM]	SCI Secondary Health Conditions	Sleep	Other Biologics		Preclinical
5I01BX003946-05	3946	0	10383651	2023	5	I01	MATEIKA, JASON H.	Not Applicable	13	2018-01-01 12:01:00	2022-12-31 12:12:00	BX-16-001	Air;Animals;Apnea;Area;Arousal;Body mass index;Brain Stem;Breathing;Carbon Dioxide;Cardiovascular system;Cell Nucleus;Cognitive;Coupled;Dorsal;Electroencephalogram;Electromyography;Event;Frequencies;General Population;Genetic;Health;Hour;Human;Hypercapnia;Hypoventilation;Hypoxia;Implant;Incidence;Individual;Investigation;Knock-out;Light;Link;Measures;Metabolic;Modification;Monitor;Motor;Motor Neurons;Mus;Muscle function;Neuraxis;Neuromodulator;Neurons;Noise;Nonpenetrating Wounds;Obstructive Sleep Apnea;Oxygen;Physiological;Property;Recovery;Reporting;Respiratory Diaphragm;Role;Serotonergic System;Serotonin;Services;Severities;Site;Sleep;Sleep Apnea Syndromes;Spinal Cord;Spinal cord injury;Supine Position;TPH2;Telemetry;Testing;Time;Tissues;United States;United States Department of Veterans Affairs;Variant;Veterans;Work;airway muscle;circadian;comorbidity;density;genioglossus muscle;lung volume;mouse model;non rapid eye movement;pressure;receptor;relating to nervous system;respiratory;response;time interval;ventilation	Sleep apnea is associated with autonomic, cardiovascular, metabolic and cognitive co‐morbidities. The incidence of sleep apnea in the United States ranges from 2‐4 % in the general population, and is up to 15 times greater in individuals with spinal cord injury (SCI). Adjustments in the neural modulation of the arousal threshold (AT), chemoreflex sensitivity to hypoxia and hypercapnia (CS) and upper airway patency are three critical factors that contribute to exacerbation of sleep apnea. The exact neuromodulators that control these variables are enigmatic, but one possibility is serotonin (5HT) and its target receptors. Thus, plasticity of 5HT neurons may account for modifications in the AT, CS, upper airway patency and ultimately breathing stability in intact and spinal cord injured (SCI) animals. We will explore the role of 5HT in modulating the critical factors that exacerbate sleep apnea in intact and SCI mice. Aim 1 of our proposal will examine the impact of 5HT on the AT and CS to ultimately determine the impact on sleep disordered breathing. Aim 2 will explore whether modifications in 5HT levels and/or receptor sub‐types following SCI, are coupled to modifications in the AT and CS leading to hypoventilation, blunting of upper airway muscle function and increases in the frequency and duration of apnea events. Aim 3 will determine whether modifications in 5HT levels and/or receptor sub‐types following SCI, are coupled to increases in upper airway collapsibility. To explore these relationships unanesthetized, spontaneously breathing intact and SCI tryptophan hydroxylase 2 knockout (TPH2‐/‐) and wild type (TPH2+/+) mice will be employed. The absence of TPH2 results in the depletion of central nervous system 5HT, while the raphe neurons remain intact. We will measure ventilatory parameters, the AT and CS before and after SCI in TPH2+/+ and TPH2‐/‐ mice. Breathing events will be detected during sleep via electroencephalograms. Apneic events will be uncovered by monitoring ventilation and diaphragmatic electromyography, while monitoring of genioglossus muscle activity will be used to detect modifications in upper airway muscle function before and after SCI. Our results will establish if modifications in 5HT modulation, either via genetic depletion or SCI, leads to alterations in the AT, CS, upper airway muscle function and ultimately breathing stability.	5HT modulation of arousal and chemoreflex responses in intact and SCI mice.	Sleep disordered breathing is associated with a number of health problems. The incidence of sleep disordered breathing is increased significantly in individuals with spinal cord injury. However, the reasons for this increase are unknown. The increase may be related to a blunting of the arousal and ventilation response to decreases in oxygen levels and increases in carbon dioxide levels because of changes to serotonin neurons following spinal cord injury. Our study will explore these possibilities using a non‐anesthetized spontaneously breathing mouse model with or without genetic depletion of central nervous system serotonin, before and after spinal cord injury.	VA	Non-SBIR/STTR	5HT modulation of arousal and chemoreflex responses in intact and SCI mice.	JOHN D DINGELL VA MEDICAL CENTER	DETROIT	UNITED STATES	MI	Independent Hospitals	482011916	BX	Respiration[PULM]	SCI Secondary Health Conditions	Sleep	Other Biologics		Preclinical
5IK2RX003972-03	3972	111925	10977065	2023	5	IK2	VANDERWERKER, CATHERINE JEFFERSON	Not Applicable	6	2022-11-01 12:11:00	2027-10-31 12:10:00	RX-22-007	Address;Amputees;Anatomy;Award;Caregivers;Clinical;Clinical Practice Guideline;Clinical Trials;Clinical effectiveness;Computer Models;Data;Data Analyses;Dedications;Development;Dose;Effectiveness;Eligibility Determination;Enrollment;Environment;Evidence based treatment;Exclusion;Exposure to;FDA approved;Family;Foundations;Funding;Future;General Population;Goals;Hamilton Rating Scale for Depression;Health system;Image;Impairment;Individual;Institution;Intervention;Left;MRI Scans;Magnetic Resonance Imaging;Major Depressive Disorder;Medical;Medical center;Medicine;Mental Depression;Mental disorders;Mentors;Methods;Modeling;Motor;Neurobiology;Outcome Measure;Outcome Study;Paralysed;Patient Outcomes Assessments;Physiologic pulse;Placebos;Population;Prefrontal Cortex;Prevalence;Protocols documentation;Publishing;Quadriplegia;Quality of life;Randomized;Recommendation;Recovery;Rehabilitation Outcome;Rehabilitation therapy;Reporting;Research;Research Personnel;Resources;Rest;Safety;Sampling;South Carolina;Spinal Cord;Spinal cord injury;Techniques;Thumb structure;Time;Tissues;Training;Transcranial magnetic stimulation;United States Department of Veterans Affairs;United States National Institutes of Health;Universities;Update;Upper Extremity;Veterans;Veterans Health Administration;Work;anti-depressive agents;antidepressant effect;arm;associated symptom;cohort;comorbid depression;cost;data acquisition;depressive symptoms;design;disability;dose individualization;effective therapy;effectiveness evaluation;electric field;evidence based guidelines;functional improvement;hand dysfunction;health care service utilization;improved;injury recovery;mortality;motor impairment;multi-site trial;neurological rehabilitation;neuropsychiatric disorder;neuropsychiatry;neuroregulation;non-invasive brain stimulation;novel;patient population;placebo group;primary outcome;psychosocial;rehabilitative care;repetitive transcranial magnetic stimulation;response;skills;treatment effect;trial planning	Depression is a leading cause of disability worldwide and is one of the most prevalent neuropsychiatric disorders following spinal cord injury (SCI). The burden of depression post-SCI is significant, as it is associated with higher cost, lower quality of life, and shorter survival time. Treating depression can be complicated, but it is vital. Repetitive transcranial magnetic stimulation (rTMS), a type of non-invasive brain stimulation, is an FDA-approved treatment option for depression that is utilized throughout the Veterans Affairs (VA) health system. However, no published studies have examined the effectiveness of rTMS for depression post-SCI. The updated Clinical Practice Guidelines for Spinal Cord Medicine for the Management of Mental Health Disorders (2020) by the Paralyzed Veterans of America recommends explicitly that future research examines rTMS in the SCI population. The critical challenge of administering rTMS for depression post-SCI is dosing. Currently, the resting motor threshold, a motor response of the right abductor pollicis brevis, is used to dose rTMS. Over half of the SCI population has incomplete or complete tetraplegia, indicating some degree of upper extremity [(UE)] impairment. Thus, if using current rTMS dosing parameters, it is plausible to conclude that over half the SCI population could be excluded from receiving rTMS for depression or may receive an improper dose, impacting the intervention's safety and effectiveness. [This study specifically addresses current limitations in treating depression post- SCI using rTMS and will: (1) identify the target electric-field (e-field) for rTMS; (2) evaluate a novel method, reverse-calculation e-field modeling, to determine the rTMS dose to treat depression in individuals with SCI; (3) conduct a pilot clinical trial using reverse-calculation e-field modeling to dose rTMS for depression post-SCI; (4) provide the appropriate training environment for the applicant to develop into an independent VA researcher; and (5) generate the necessary pilot data to support a future VA Merit Award application.] E-field modeling is a computational model that accounts for the TMS coil type, circuitry and placement, individual anatomy obtained through T1 and T2- weighted magnetic resonance images, and conductivity variance between tissue types. [First, using existing trial data, e-field modeling will be used to determine the target e-field dose for treating depression with rTMS.] Next, twenty-four individuals with SCI and depression will be randomized to receive either 6-weeks of rTMS treatment dosed using reverse-calculation e- field modeling (n=18) or sham treatment (n=6). We will examine the between-group effects of treatment on depressive symptoms using the Hamilton Rating Scale for Depression. The dose identified by reverse-calculation e-field modeling will be used in combination with FDA-approved parameters: 3,000 pulses/session at 10 Hz, 5 days/week for 6 weeks. Study outcomes will include changes in depressive symptoms, quality of life [(QOL)], and participation. During the award period, the applicant will capitalize on resources available through the Ralph H. Johnson VA Medical Center and its affiliated academic institution, Medical University of South Carolina. One primary example is the National Center for Neuromodulation for Rehabilitation (NIH P2 CHD086844). By utilizing these resources and hands-on training from renowned local experts, the applicant aims to develop the requisite skills and understanding of data acquisition, analysis, and interpretation of neurobiological variables, imaging, and e-field modeling. The overall goal of this CDA-2 application is to expose the candidate to a rich local environment for SCI recovery research, providing the foundation for developing into an independent VA researcher studying the effects of and viable treatment options for depression post-SCI to improve the lives and rehabilitation outcomes of Veterans. The proposed training plan will enhance the candidate's understanding of neuromodulation, neuropsychiatric disorders, and the design and delivery of neurorehabilitation trials. The data generated will inform the development of additional interventions focused on neuromodulation to improve function and QOL for individuals following SCI and other patient populations with UE motor impairment.	Evaluating a Novel Method to Determine the rTMS Dose Needed for Treating Depression After Spinal Cord Injury	Depression is a leading cause of disability worldwide and is more commonly seen in individual’s post-spinal cord injury (SCI) than in the general population. Depression post-SCI impacts an individuals’ quality of life and recovery. It has been reported that among Veterans with an SCI, those without depression live longer than those with depression. Thus, depression must be treated appropriately. Repetitive transcranial magnetic stimulation (rTMS) is an FDA-approved treatment for depression, but dosing is based on a motor response in the thumb. Over half of individuals with SCI have some degree of arm or hand impairment, so these individuals might not be eligible for rTMS, or they may receive the wrong dose. [This study proposes secondary data analysis of a completed trial and a clinical trial in individuals with depression post-SCI to assess the anti-depressant effect of a novel technique to dose rTMS that does not require a motor response.] By gaining a better understanding of the application of rTMS for depression post-SCI, we aim to advance the rehabilitative care of Veterans.	VA	Other	Evaluating a Novel Method to Determine the rTMS Dose Needed for Treating Depression After Spinal Cord Injury	RALPH H JOHNSON VA MEDICAL CENTER	CHARLESTON	UNITED STATES	SC	Independent Hospitals	294015703	RX	Career Development Program - Panel I[RRD8]	SCI Secondary Health Conditions	Anxiety/Depression	Non-Invasive Device		Clinical (Phase 0 or EFS)
5IK2RX003972-03	3972	204933	10977065	2024	5	IK2	VANDERWERKER, CATHERINE JEFFERSON	Not Applicable	6	2022-11-01 12:11:00	2027-10-31 12:10:00	RX-22-007	Address;Amputees;Anatomy;Award;Caregivers;Clinical;Clinical Practice Guideline;Clinical Trials;Clinical effectiveness;Computer Models;Data;Data Analyses;Dedications;Development;Dose;Effectiveness;Eligibility Determination;Enrollment;Environment;Evidence based treatment;Exclusion;Exposure to;FDA approved;Family;Foundations;Funding;Future;General Population;Goals;Hamilton Rating Scale for Depression;Health system;Image;Impairment;Individual;Institution;Intervention;Left;MRI Scans;Magnetic Resonance Imaging;Major Depressive Disorder;Medical;Medical center;Medicine;Mental Depression;Mental disorders;Mentors;Methods;Modeling;Motor;Neurobiology;Outcome Measure;Outcome Study;Paralysed;Patient Outcomes Assessments;Physiologic pulse;Placebos;Population;Prefrontal Cortex;Prevalence;Protocols documentation;Publishing;Quadriplegia;Quality of life;Randomized;Recommendation;Recovery;Rehabilitation Outcome;Rehabilitation therapy;Reporting;Research;Research Personnel;Resources;Rest;Safety;Sampling;South Carolina;Spinal Cord;Spinal cord injury;Techniques;Thumb structure;Time;Tissues;Training;Transcranial magnetic stimulation;United States Department of Veterans Affairs;United States National Institutes of Health;Universities;Update;Upper Extremity;Veterans;Veterans Health Administration;Work;anti-depressive agents;antidepressant effect;arm;associated symptom;cohort;comorbid depression;cost;data acquisition;depressive symptoms;design;disability;dose individualization;effective therapy;effectiveness evaluation;electric field;evidence based guidelines;functional improvement;hand dysfunction;health care service utilization;improved;injury recovery;mortality;motor impairment;multi-site trial;neurological rehabilitation;neuropsychiatric disorder;neuropsychiatry;neuroregulation;non-invasive brain stimulation;novel;patient population;placebo group;primary outcome;psychosocial;rehabilitative care;repetitive transcranial magnetic stimulation;response;skills;treatment effect;trial planning	Depression is a leading cause of disability worldwide and is one of the most prevalent neuropsychiatric disorders following spinal cord injury (SCI). The burden of depression post-SCI is significant, as it is associated with higher cost, lower quality of life, and shorter survival time. Treating depression can be complicated, but it is vital. Repetitive transcranial magnetic stimulation (rTMS), a type of non-invasive brain stimulation, is an FDA-approved treatment option for depression that is utilized throughout the Veterans Affairs (VA) health system. However, no published studies have examined the effectiveness of rTMS for depression post-SCI. The updated Clinical Practice Guidelines for Spinal Cord Medicine for the Management of Mental Health Disorders (2020) by the Paralyzed Veterans of America recommends explicitly that future research examines rTMS in the SCI population. The critical challenge of administering rTMS for depression post-SCI is dosing. Currently, the resting motor threshold, a motor response of the right abductor pollicis brevis, is used to dose rTMS. Over half of the SCI population has incomplete or complete tetraplegia, indicating some degree of upper extremity [(UE)] impairment. Thus, if using current rTMS dosing parameters, it is plausible to conclude that over half the SCI population could be excluded from receiving rTMS for depression or may receive an improper dose, impacting the intervention's safety and effectiveness. [This study specifically addresses current limitations in treating depression post- SCI using rTMS and will: (1) identify the target electric-field (e-field) for rTMS; (2) evaluate a novel method, reverse-calculation e-field modeling, to determine the rTMS dose to treat depression in individuals with SCI; (3) conduct a pilot clinical trial using reverse-calculation e-field modeling to dose rTMS for depression post-SCI; (4) provide the appropriate training environment for the applicant to develop into an independent VA researcher; and (5) generate the necessary pilot data to support a future VA Merit Award application.] E-field modeling is a computational model that accounts for the TMS coil type, circuitry and placement, individual anatomy obtained through T1 and T2- weighted magnetic resonance images, and conductivity variance between tissue types. [First, using existing trial data, e-field modeling will be used to determine the target e-field dose for treating depression with rTMS.] Next, twenty-four individuals with SCI and depression will be randomized to receive either 6-weeks of rTMS treatment dosed using reverse-calculation e- field modeling (n=18) or sham treatment (n=6). We will examine the between-group effects of treatment on depressive symptoms using the Hamilton Rating Scale for Depression. The dose identified by reverse-calculation e-field modeling will be used in combination with FDA-approved parameters: 3,000 pulses/session at 10 Hz, 5 days/week for 6 weeks. Study outcomes will include changes in depressive symptoms, quality of life [(QOL)], and participation. During the award period, the applicant will capitalize on resources available through the Ralph H. Johnson VA Medical Center and its affiliated academic institution, Medical University of South Carolina. One primary example is the National Center for Neuromodulation for Rehabilitation (NIH P2 CHD086844). By utilizing these resources and hands-on training from renowned local experts, the applicant aims to develop the requisite skills and understanding of data acquisition, analysis, and interpretation of neurobiological variables, imaging, and e-field modeling. The overall goal of this CDA-2 application is to expose the candidate to a rich local environment for SCI recovery research, providing the foundation for developing into an independent VA researcher studying the effects of and viable treatment options for depression post-SCI to improve the lives and rehabilitation outcomes of Veterans. The proposed training plan will enhance the candidate's understanding of neuromodulation, neuropsychiatric disorders, and the design and delivery of neurorehabilitation trials. The data generated will inform the development of additional interventions focused on neuromodulation to improve function and QOL for individuals following SCI and other patient populations with UE motor impairment.	Evaluating a Novel Method to Determine the rTMS Dose Needed for Treating Depression After Spinal Cord Injury	Depression is a leading cause of disability worldwide and is more commonly seen in individual’s post-spinal cord injury (SCI) than in the general population. Depression post-SCI impacts an individuals’ quality of life and recovery. It has been reported that among Veterans with an SCI, those without depression live longer than those with depression. Thus, depression must be treated appropriately. Repetitive transcranial magnetic stimulation (rTMS) is an FDA-approved treatment for depression, but dosing is based on a motor response in the thumb. Over half of individuals with SCI have some degree of arm or hand impairment, so these individuals might not be eligible for rTMS, or they may receive the wrong dose. [This study proposes secondary data analysis of a completed trial and a clinical trial in individuals with depression post-SCI to assess the anti-depressant effect of a novel technique to dose rTMS that does not require a motor response.] By gaining a better understanding of the application of rTMS for depression post-SCI, we aim to advance the rehabilitative care of Veterans.	VA	Other	Evaluating a Novel Method to Determine the rTMS Dose Needed for Treating Depression After Spinal Cord Injury	RALPH H JOHNSON VA MEDICAL CENTER	CHARLESTON	UNITED STATES	SC	Independent Hospitals	294015703	RX	Career Development Program - Panel I[RRD8]	SCI Secondary Health Conditions	Anxiety/Depression	Non-Invasive Device		Clinical (Phase 0 or EFS)
5IK2RX003972-03	3972	210939	10977065	2025	5	IK2	VANDERWERKER, CATHERINE JEFFERSON	Not Applicable	6	2022-11-01 12:11:00	2027-10-31 12:10:00	RX-22-007	Address;Amputees;Anatomy;Award;Caregivers;Clinical;Clinical Practice Guideline;Clinical Trials;Clinical effectiveness;Computer Models;Data;Data Analyses;Dedications;Development;Dose;Effectiveness;Eligibility Determination;Enrollment;Environment;Evidence based treatment;Exclusion;Exposure to;FDA approved;Family;Foundations;Funding;Future;General Population;Goals;Hamilton Rating Scale for Depression;Health system;Image;Impairment;Individual;Institution;Intervention;Left;MRI Scans;Magnetic Resonance Imaging;Major Depressive Disorder;Medical;Medical center;Medicine;Mental Depression;Mental disorders;Mentors;Methods;Modeling;Motor;Neurobiology;Outcome Measure;Outcome Study;Paralysed;Patient Outcomes Assessments;Physiologic pulse;Placebos;Population;Prefrontal Cortex;Prevalence;Protocols documentation;Publishing;Quadriplegia;Quality of life;Randomized;Recommendation;Recovery;Rehabilitation Outcome;Rehabilitation therapy;Reporting;Research;Research Personnel;Resources;Rest;Safety;Sampling;South Carolina;Spinal Cord;Spinal cord injury;Techniques;Thumb structure;Time;Tissues;Training;Transcranial magnetic stimulation;United States Department of Veterans Affairs;United States National Institutes of Health;Universities;Update;Upper Extremity;Veterans;Veterans Health Administration;Work;anti-depressive agents;antidepressant effect;arm;associated symptom;cohort;comorbid depression;cost;data acquisition;depressive symptoms;design;disability;dose individualization;effective therapy;effectiveness evaluation;electric field;evidence based guidelines;functional improvement;hand dysfunction;health care service utilization;improved;injury recovery;mortality;motor impairment;multi-site trial;neurological rehabilitation;neuropsychiatric disorder;neuropsychiatry;neuroregulation;non-invasive brain stimulation;novel;patient population;placebo group;primary outcome;psychosocial;rehabilitative care;repetitive transcranial magnetic stimulation;response;skills;treatment effect;trial planning	Depression is a leading cause of disability worldwide and is one of the most prevalent neuropsychiatric disorders following spinal cord injury (SCI). The burden of depression post-SCI is significant, as it is associated with higher cost, lower quality of life, and shorter survival time. Treating depression can be complicated, but it is vital. Repetitive transcranial magnetic stimulation (rTMS), a type of non-invasive brain stimulation, is an FDA-approved treatment option for depression that is utilized throughout the Veterans Affairs (VA) health system. However, no published studies have examined the effectiveness of rTMS for depression post-SCI. The updated Clinical Practice Guidelines for Spinal Cord Medicine for the Management of Mental Health Disorders (2020) by the Paralyzed Veterans of America recommends explicitly that future research examines rTMS in the SCI population. The critical challenge of administering rTMS for depression post-SCI is dosing. Currently, the resting motor threshold, a motor response of the right abductor pollicis brevis, is used to dose rTMS. Over half of the SCI population has incomplete or complete tetraplegia, indicating some degree of upper extremity [(UE)] impairment. Thus, if using current rTMS dosing parameters, it is plausible to conclude that over half the SCI population could be excluded from receiving rTMS for depression or may receive an improper dose, impacting the intervention's safety and effectiveness. [This study specifically addresses current limitations in treating depression post- SCI using rTMS and will: (1) identify the target electric-field (e-field) for rTMS; (2) evaluate a novel method, reverse-calculation e-field modeling, to determine the rTMS dose to treat depression in individuals with SCI; (3) conduct a pilot clinical trial using reverse-calculation e-field modeling to dose rTMS for depression post-SCI; (4) provide the appropriate training environment for the applicant to develop into an independent VA researcher; and (5) generate the necessary pilot data to support a future VA Merit Award application.] E-field modeling is a computational model that accounts for the TMS coil type, circuitry and placement, individual anatomy obtained through T1 and T2- weighted magnetic resonance images, and conductivity variance between tissue types. [First, using existing trial data, e-field modeling will be used to determine the target e-field dose for treating depression with rTMS.] Next, twenty-four individuals with SCI and depression will be randomized to receive either 6-weeks of rTMS treatment dosed using reverse-calculation e- field modeling (n=18) or sham treatment (n=6). We will examine the between-group effects of treatment on depressive symptoms using the Hamilton Rating Scale for Depression. The dose identified by reverse-calculation e-field modeling will be used in combination with FDA-approved parameters: 3,000 pulses/session at 10 Hz, 5 days/week for 6 weeks. Study outcomes will include changes in depressive symptoms, quality of life [(QOL)], and participation. During the award period, the applicant will capitalize on resources available through the Ralph H. Johnson VA Medical Center and its affiliated academic institution, Medical University of South Carolina. One primary example is the National Center for Neuromodulation for Rehabilitation (NIH P2 CHD086844). By utilizing these resources and hands-on training from renowned local experts, the applicant aims to develop the requisite skills and understanding of data acquisition, analysis, and interpretation of neurobiological variables, imaging, and e-field modeling. The overall goal of this CDA-2 application is to expose the candidate to a rich local environment for SCI recovery research, providing the foundation for developing into an independent VA researcher studying the effects of and viable treatment options for depression post-SCI to improve the lives and rehabilitation outcomes of Veterans. The proposed training plan will enhance the candidate's understanding of neuromodulation, neuropsychiatric disorders, and the design and delivery of neurorehabilitation trials. The data generated will inform the development of additional interventions focused on neuromodulation to improve function and QOL for individuals following SCI and other patient populations with UE motor impairment.	Evaluating a Novel Method to Determine the rTMS Dose Needed for Treating Depression After Spinal Cord Injury	Depression is a leading cause of disability worldwide and is more commonly seen in individual’s post-spinal cord injury (SCI) than in the general population. Depression post-SCI impacts an individuals’ quality of life and recovery. It has been reported that among Veterans with an SCI, those without depression live longer than those with depression. Thus, depression must be treated appropriately. Repetitive transcranial magnetic stimulation (rTMS) is an FDA-approved treatment for depression, but dosing is based on a motor response in the thumb. Over half of individuals with SCI have some degree of arm or hand impairment, so these individuals might not be eligible for rTMS, or they may receive the wrong dose. [This study proposes secondary data analysis of a completed trial and a clinical trial in individuals with depression post-SCI to assess the anti-depressant effect of a novel technique to dose rTMS that does not require a motor response.] By gaining a better understanding of the application of rTMS for depression post-SCI, we aim to advance the rehabilitative care of Veterans.	VA	Other	Evaluating a Novel Method to Determine the rTMS Dose Needed for Treating Depression After Spinal Cord Injury	RALPH H JOHNSON VA MEDICAL CENTER	CHARLESTON	UNITED STATES	SC	Independent Hospitals	294015703	RX	Career Development Program - Panel I[RRD8]	SCI Secondary Health Conditions	Anxiety/Depression	Non-Invasive Device		Clinical (Phase 0 or EFS)
5IK1RX003974-03	3974	200807	11173551	2023	5	IK1	CIRNIGLIARO, CHRISTOPHER	Not Applicable	13	2022-10-01 12:10:00	2025-09-30 12:09:00	RX-22-006	Absenteeism at work;Activities of Daily Living;Acute;Amputation;Architecture;Bone Density;Bone Diseases;Chronic;Clinical;Clinical Trials;Complication;Contracture;Development;Devices;Distal;Doctor of Philosophy;Doctor&apos;s Degree;Dual-Energy X-Ray Absorptiometry;Educational Intervention;Effectiveness;Elements;Enrollment;Event;Femur;Fracture;Gait;Gait abnormality;Geometry;Health;Health Care;Hormonal;Hospitalization;Immobilization;Impairment;Infection;Injury;Intervention;Intervention Studies;Investigation;Joints;Knee;Knowledge;Lesion;Locomotion;Locomotor training;Lower Extremity;Measurement;Measures;Medical center;Mentors;Modality;Modeling;Morbidity - disease rate;Motor;Muscle;Names;Neurologic;Neuronal Plasticity;Neurostimulation procedures of spinal cord tissue;Osteoporosis;Outcome;Participant;Patients;Pattern;Persons;Postmenopause;Posture;Protocols documentation;Publications;Radiology Specialty;Recreation;Rehabilitation therapy;Research;Research Activity;Research Personnel;Risk;Risk Reduction;Scientist;Services;Site;Skeleton;Space Flight;Specialist;Spinal cord injury;Stress;Therapeutic Intervention;Time;Transcutaneous Electric Nerve Stimulation;Veterans;Walking;Woman;Work;bone;bone health;bone loss;bone strength;calcaneum;clinically relevant;cohort;cost;decubitus ulcer;design;efficacy evaluation;exercise training;exoskeleton;falls;fracture risk;fragility fracture;hands on research;health science research;improved;kinematics;knowledge base;medical complication;neural circuit;neuromuscular stimulation;powered exoskeleton;prevent;skeletal;skeletal unloading;skills;tibia;welfare	PROJECT SUMMARY/ABSTRACT Dr. Christopher M. Cirnigliaro has been working with researchers as a Research Health Science Specialist/Research Coordinator to the National Center for the Medical Consequences of Spinal Cord Injury for almost 20 years. Over this time, he has displayed an extraordinary commitment to improving the health and general welfare of Veterans with spinal cord injury (SCI). As the Senior Research Coordiantor, Dr. Cirnigliaro has helped author an impressive list of publications for his stage of professional development, having just received his doctoral degree; his name appears on over 50 original articles (first author on 9) and 2 review articles (first author on both). Under the tutelage of Dr. William A. Bauman, he completed 2 projects for his Ph.D. dissertation work that have been significant in advancing our approach and understanding of bone disease in persons with SCI. There is a paucity of research that have successfully implemented rehabilitation and/or exercise training interventions to mitigate the bone loss after acute spinal cord injury (SCI), or possibly reverse bone loss that has already occurred in chronic SCI. Advanced ambulatory strategies that can restore sublesional bone in persons with SCI would reduce the morbidity and days lost from work associated with fractures, a known secondary complication of profound and prolonged immobilization. More important, improvements in sublesional bone would also improve confidence of patients to engage in recreational endeavors and improve their independence and ease when performing activities of daily living. The protocol proposed in my CDA-1 application that compares the effects of exoskeleton-assisted walking (EAW) alone versus EAW plus transcutaneous spinal cord stimulation (TSCS) and the finite element (FE) approach, along with traditional radiologic measurements, represents a continuation of previous work aimed at reducing the risk of fracture by improving bone health in persons with SCI. A successful outcome would be associated with increased bone strength that would be anticipated to have a direct impact on expanding treatment options for rehabilitation. In addition to completing the CDA-1 protocol proposed, Dr. Cirnigliaro will complete additional hands-on research activities, specific academic courses and seminars, and extensive mentoring from a team of experts in the field of SCI research. The CDA-1 will provide Dr. Cirnigliaro the opportunity to complete this clinically relevant research plan and improve his knowledge base, develop new skills, and grow professionally so he can mature into an independent VA RR&D Service clinical scientist.	The Effect of Exoskeleton-Assisted Walking and Transcutaneous Spinal Cord Stimulation on Measures of Bone Strength in Persons with Spinal Cord Injury	PROJECT NARRATIVE Immobilization, or an abnormal gait pattern, results in bone loss and depending on the degree of disuse or disturbance to gait, osteoporosis, which predisposes to fracture and its attendant complications in the lower extremities. There is a paucity of research that have successfully implemented rehabilitation and/or exercise training interventions to mitigate the bone loss after acute spinal cord injury (SCI), or possibly reverse bone loss that has already occurred in chronic SCI. This study will compare the effect of EAW and EAW+TSCS on volumetric BMD (vBMD) at the DF after 6 and 9 months of each of the study interventions. If a significant increase in bone density, geometry, and strength occurs from these interventions, the implementation of subject-specific FE modeling and advanced radiological measurements are the optimum approaches to capture these skeletal changes.	VA	Other	The Effect of Exoskeleton-Assisted Walking and Transcutaneous Spinal Cord Stimulation on Measures of Bone Strength in Persons with Spinal Cord Injury	JAMES J PETERS VA MEDICAL CENTER	BRONX	UNITED STATES	NY	Independent Hospitals	104683904	RX	Career Development Program - Panel I[RRD8]	SCI Secondary Health Conditions	Muscle & Bone	Exoskeletons & Prosthetics	Non-Invasive Device	Clinical (Phase 0 or EFS)
5IK1RX003974-03	3974	164751	11173551	2024	5	IK1	CIRNIGLIARO, CHRISTOPHER	Not Applicable	13	2022-10-01 12:10:00	2025-09-30 12:09:00	RX-22-006	Absenteeism at work;Activities of Daily Living;Acute;Amputation;Architecture;Bone Density;Bone Diseases;Chronic;Clinical;Clinical Trials;Complication;Contracture;Development;Devices;Distal;Doctor of Philosophy;Doctor&apos;s Degree;Dual-Energy X-Ray Absorptiometry;Educational Intervention;Effectiveness;Elements;Enrollment;Event;Femur;Fracture;Gait;Gait abnormality;Geometry;Health;Health Care;Hormonal;Hospitalization;Immobilization;Impairment;Infection;Injury;Intervention;Intervention Studies;Investigation;Joints;Knee;Knowledge;Lesion;Locomotion;Locomotor training;Lower Extremity;Measurement;Measures;Medical center;Mentors;Modality;Modeling;Morbidity - disease rate;Motor;Muscle;Names;Neurologic;Neuronal Plasticity;Neurostimulation procedures of spinal cord tissue;Osteoporosis;Outcome;Participant;Patients;Pattern;Persons;Postmenopause;Posture;Protocols documentation;Publications;Radiology Specialty;Recreation;Rehabilitation therapy;Research;Research Activity;Research Personnel;Risk;Risk Reduction;Scientist;Services;Site;Skeleton;Space Flight;Specialist;Spinal cord injury;Stress;Therapeutic Intervention;Time;Transcutaneous Electric Nerve Stimulation;Veterans;Walking;Woman;Work;bone;bone health;bone loss;bone strength;calcaneum;clinically relevant;cohort;cost;decubitus ulcer;design;efficacy evaluation;exercise training;exoskeleton;falls;fracture risk;fragility fracture;hands on research;health science research;improved;kinematics;knowledge base;medical complication;neural circuit;neuromuscular stimulation;powered exoskeleton;prevent;skeletal;skeletal unloading;skills;tibia;welfare	PROJECT SUMMARY/ABSTRACT Dr. Christopher M. Cirnigliaro has been working with researchers as a Research Health Science Specialist/Research Coordinator to the National Center for the Medical Consequences of Spinal Cord Injury for almost 20 years. Over this time, he has displayed an extraordinary commitment to improving the health and general welfare of Veterans with spinal cord injury (SCI). As the Senior Research Coordiantor, Dr. Cirnigliaro has helped author an impressive list of publications for his stage of professional development, having just received his doctoral degree; his name appears on over 50 original articles (first author on 9) and 2 review articles (first author on both). Under the tutelage of Dr. William A. Bauman, he completed 2 projects for his Ph.D. dissertation work that have been significant in advancing our approach and understanding of bone disease in persons with SCI. There is a paucity of research that have successfully implemented rehabilitation and/or exercise training interventions to mitigate the bone loss after acute spinal cord injury (SCI), or possibly reverse bone loss that has already occurred in chronic SCI. Advanced ambulatory strategies that can restore sublesional bone in persons with SCI would reduce the morbidity and days lost from work associated with fractures, a known secondary complication of profound and prolonged immobilization. More important, improvements in sublesional bone would also improve confidence of patients to engage in recreational endeavors and improve their independence and ease when performing activities of daily living. The protocol proposed in my CDA-1 application that compares the effects of exoskeleton-assisted walking (EAW) alone versus EAW plus transcutaneous spinal cord stimulation (TSCS) and the finite element (FE) approach, along with traditional radiologic measurements, represents a continuation of previous work aimed at reducing the risk of fracture by improving bone health in persons with SCI. A successful outcome would be associated with increased bone strength that would be anticipated to have a direct impact on expanding treatment options for rehabilitation. In addition to completing the CDA-1 protocol proposed, Dr. Cirnigliaro will complete additional hands-on research activities, specific academic courses and seminars, and extensive mentoring from a team of experts in the field of SCI research. The CDA-1 will provide Dr. Cirnigliaro the opportunity to complete this clinically relevant research plan and improve his knowledge base, develop new skills, and grow professionally so he can mature into an independent VA RR&D Service clinical scientist.	The Effect of Exoskeleton-Assisted Walking and Transcutaneous Spinal Cord Stimulation on Measures of Bone Strength in Persons with Spinal Cord Injury	PROJECT NARRATIVE Immobilization, or an abnormal gait pattern, results in bone loss and depending on the degree of disuse or disturbance to gait, osteoporosis, which predisposes to fracture and its attendant complications in the lower extremities. There is a paucity of research that have successfully implemented rehabilitation and/or exercise training interventions to mitigate the bone loss after acute spinal cord injury (SCI), or possibly reverse bone loss that has already occurred in chronic SCI. This study will compare the effect of EAW and EAW+TSCS on volumetric BMD (vBMD) at the DF after 6 and 9 months of each of the study interventions. If a significant increase in bone density, geometry, and strength occurs from these interventions, the implementation of subject-specific FE modeling and advanced radiological measurements are the optimum approaches to capture these skeletal changes.	VA	Other	The Effect of Exoskeleton-Assisted Walking and Transcutaneous Spinal Cord Stimulation on Measures of Bone Strength in Persons with Spinal Cord Injury	JAMES J PETERS VA MEDICAL CENTER	BRONX	UNITED STATES	NY	Independent Hospitals	104683904	RX	Career Development Program - Panel I[RRD8]	SCI Secondary Health Conditions	Muscle & Bone	Exoskeletons & Prosthetics	Non-Invasive Device	Clinical (Phase 0 or EFS)
5IK1RX003974-03	3974	0	11173551	2025	5	IK1	CIRNIGLIARO, CHRISTOPHER	Not Applicable	13	2022-10-01 12:10:00	2025-09-30 12:09:00	RX-22-006	Absenteeism at work;Activities of Daily Living;Acute;Amputation;Architecture;Bone Density;Bone Diseases;Chronic;Clinical;Clinical Trials;Complication;Contracture;Development;Devices;Distal;Doctor of Philosophy;Doctor&apos;s Degree;Dual-Energy X-Ray Absorptiometry;Educational Intervention;Effectiveness;Elements;Enrollment;Event;Femur;Fracture;Gait;Gait abnormality;Geometry;Health;Health Care;Hormonal;Hospitalization;Immobilization;Impairment;Infection;Injury;Intervention;Intervention Studies;Investigation;Joints;Knee;Knowledge;Lesion;Locomotion;Locomotor training;Lower Extremity;Measurement;Measures;Medical center;Mentors;Modality;Modeling;Morbidity - disease rate;Motor;Muscle;Names;Neurologic;Neuronal Plasticity;Neurostimulation procedures of spinal cord tissue;Osteoporosis;Outcome;Participant;Patients;Pattern;Persons;Postmenopause;Posture;Protocols documentation;Publications;Radiology Specialty;Recreation;Rehabilitation therapy;Research;Research Activity;Research Personnel;Risk;Risk Reduction;Scientist;Services;Site;Skeleton;Space Flight;Specialist;Spinal cord injury;Stress;Therapeutic Intervention;Time;Transcutaneous Electric Nerve Stimulation;Veterans;Walking;Woman;Work;bone;bone health;bone loss;bone strength;calcaneum;clinically relevant;cohort;cost;decubitus ulcer;design;efficacy evaluation;exercise training;exoskeleton;falls;fracture risk;fragility fracture;hands on research;health science research;improved;kinematics;knowledge base;medical complication;neural circuit;neuromuscular stimulation;powered exoskeleton;prevent;skeletal;skeletal unloading;skills;tibia;welfare	PROJECT SUMMARY/ABSTRACT Dr. Christopher M. Cirnigliaro has been working with researchers as a Research Health Science Specialist/Research Coordinator to the National Center for the Medical Consequences of Spinal Cord Injury for almost 20 years. Over this time, he has displayed an extraordinary commitment to improving the health and general welfare of Veterans with spinal cord injury (SCI). As the Senior Research Coordiantor, Dr. Cirnigliaro has helped author an impressive list of publications for his stage of professional development, having just received his doctoral degree; his name appears on over 50 original articles (first author on 9) and 2 review articles (first author on both). Under the tutelage of Dr. William A. Bauman, he completed 2 projects for his Ph.D. dissertation work that have been significant in advancing our approach and understanding of bone disease in persons with SCI. There is a paucity of research that have successfully implemented rehabilitation and/or exercise training interventions to mitigate the bone loss after acute spinal cord injury (SCI), or possibly reverse bone loss that has already occurred in chronic SCI. Advanced ambulatory strategies that can restore sublesional bone in persons with SCI would reduce the morbidity and days lost from work associated with fractures, a known secondary complication of profound and prolonged immobilization. More important, improvements in sublesional bone would also improve confidence of patients to engage in recreational endeavors and improve their independence and ease when performing activities of daily living. The protocol proposed in my CDA-1 application that compares the effects of exoskeleton-assisted walking (EAW) alone versus EAW plus transcutaneous spinal cord stimulation (TSCS) and the finite element (FE) approach, along with traditional radiologic measurements, represents a continuation of previous work aimed at reducing the risk of fracture by improving bone health in persons with SCI. A successful outcome would be associated with increased bone strength that would be anticipated to have a direct impact on expanding treatment options for rehabilitation. In addition to completing the CDA-1 protocol proposed, Dr. Cirnigliaro will complete additional hands-on research activities, specific academic courses and seminars, and extensive mentoring from a team of experts in the field of SCI research. The CDA-1 will provide Dr. Cirnigliaro the opportunity to complete this clinically relevant research plan and improve his knowledge base, develop new skills, and grow professionally so he can mature into an independent VA RR&D Service clinical scientist.	The Effect of Exoskeleton-Assisted Walking and Transcutaneous Spinal Cord Stimulation on Measures of Bone Strength in Persons with Spinal Cord Injury	PROJECT NARRATIVE Immobilization, or an abnormal gait pattern, results in bone loss and depending on the degree of disuse or disturbance to gait, osteoporosis, which predisposes to fracture and its attendant complications in the lower extremities. There is a paucity of research that have successfully implemented rehabilitation and/or exercise training interventions to mitigate the bone loss after acute spinal cord injury (SCI), or possibly reverse bone loss that has already occurred in chronic SCI. This study will compare the effect of EAW and EAW+TSCS on volumetric BMD (vBMD) at the DF after 6 and 9 months of each of the study interventions. If a significant increase in bone density, geometry, and strength occurs from these interventions, the implementation of subject-specific FE modeling and advanced radiological measurements are the optimum approaches to capture these skeletal changes.	VA	Other	The Effect of Exoskeleton-Assisted Walking and Transcutaneous Spinal Cord Stimulation on Measures of Bone Strength in Persons with Spinal Cord Injury	JAMES J PETERS VA MEDICAL CENTER	BRONX	UNITED STATES	NY	Independent Hospitals	104683904	RX	Career Development Program - Panel I[RRD8]	SCI Secondary Health Conditions	Muscle & Bone	Exoskeletons & Prosthetics	Non-Invasive Device	Clinical (Phase 0 or EFS)
5IK1RX003985-02	3985	140001	10782792	2023	5	IK1	QIU, QINGCHAO	Not Applicable	9	2022-10-01 12:10:00	2024-09-30 12:09:00	RX-22-006	Affect;Age;Air Movements;Animals;Apnea;Arousal;Atrial Fibrillation;Biological Markers;Blood Pressure;Brain;Brain Stem;Breathing;C-reactive protein;Cardiovascular Diseases;Cardiovascular system;Carotid Arteries;Central Nervous System;Central Sleep Apnea;Classification;Cognitive;Coronary Arteriosclerosis;Coupled;Development Plans;Disinhibition;EFRAC;Echocardiography;Event;Frequencies;Functional disorder;Galectin 3;General Population;Genes;Genetic;Geometry;Growth;Heart Atrium;Heart Rate;Heart failure;Hypercapnia;Hypertension;Hypertrophy;Hypoxia;Inflammatory;Interleukin-6;Knockout Mice;Knowledge;Lead;Left;Left Ventricular Ejection Fraction;Left Ventricular Hypertrophy;Left Ventricular Mass;Link;Mammals;Measures;Metabolic;Modality;Modification;Motor Neurons;Mus;Myocardial dysfunction;Natriuretic Peptides;Nerve;Neurologic;Neurons;Obstructive Sleep Apnea;Outcome;Oxidative Stress Induction;Pathologic;Patients;Peroxidases;Reflex action;Role;Selective Serotonin Reuptake Inhibitor;Sensory;Serotonergic System;Serotonin;Sleep;Sleep Apnea Syndromes;Spinal Cord;Spinal cord injury;Stroke;Sympathetic Nervous System;TNF gene;TPH2;Testing;Therapeutic;Time;Troponin;Ventricular;Veterans;Wild Type Mouse;Withdrawal;Work;circadian;comorbidity;connectin;diagnostic tool;heart function;improved;injured;military veteran;mortality;neural;protein biomarkers;receptor;respiratory;response;sensory feedback;treatment planning	Project Summary Sleep apnea, which affects 2-4% of the general population and 8-10% in the veteran population, is 15 times more prevalent in patients with spinal cord injury (SCI). Sleep apnea is linked to cardiovascular co-morbidities, including hypertension, coronary artery disease (CAD), stroke, and atrial fibrillation, along with autonomic, metabolic, and cognitive co-morbidities. There are three neurally regulated mechanisms that determine the frequency and duration of apneic events: upper airway collapsibility and the arousal and chemoreflex response to hypoxia and hypercapnia. Our work revealed that the arousal and chemoreflex response to hypoxia and hypercapnia are blunted in mice with a deficiency of serotonin (5-HT) in the central nervous system (TPH2-/-). Additionally, we also uncovered that SCI leads to depletion of 5-HT in the central nervous system in wild-type mice (TPH2+/+), coupled to blunting of the arousal and chemoreflex response to hypoxia and hypercapnia. We hypothesize that blunting of the arousal and chemoreflex response to hypoxia and hypercapnia leads to increases in apnea frequency and duration. In addition to these modifications, we propose that the depletion of 5-HT in the central nervous system is accompanied by alterations in left ventricular geometry in TPH2-/- mice and increases in sympathetic nervous system activity (SNSA) that could lead to heart failure. Our preliminary work revealed left ventricular hypertrophy was evident in TPH2-/- mice, as evidenced by a conserved ejection fraction and an increase in left ventricular mass. Likewise, increased SNSA was evident in the TPH2-/- mice. We hypothesize that these changes observed in TPH2-/- mice will also be evident in TPH2+/+ mice following SCI. We propose that our results provide an underlying unifying mechanism that could explain the link between central sleep and heart failure in SCI mammals. The results will also provide the rationale to therapeutically modulates 5-HT levels and its receptor sub-types to mitigate centrally modulated apneic events and cardiac dysfunction in Veterans with intact or injured spinal cord.	The role of serotonin in central sleep apnea, sympathoexcitation, and heart failure in spinalcord injured mice.	Project Narrative The long-term biomedical significance of the proposed work will lead to the delineation of the mechanisms that are responsible for cardio-respiratory dysfunction such as sleep apnea and heart failure. With this new knowledge, the already existent therapeutic modality (i.e., SSRIs) may potentially be used to treat Veterans that have sleep apnea and heart failure in order to improve their lives. Additionally, it may also lead to improved diagnostic tools that will lead to a complete treatment plan development for patients with cardiac dysfunction (i.e., hypertrophy and heart failure) with co-existent sleep apnea.	VA	Other	The role of serotonin in central sleep apnea, sympathoexcitation, and heart failure in spinalcord injured mice.	MICHAEL E DEBAKEY VA MEDICAL CENTER	HOUSTON	UNITED STATES	TX	Independent Hospitals	770304298	RX	Career Development Program - Panel I[RRD8]	SCI Secondary Health Conditions	Sleep	Unable to Classify		Unable to Classify
5IK1RX003985-02	3985	156562	10782792	2024	5	IK1	QIU, QINGCHAO	Not Applicable	9	2022-10-01 12:10:00	2024-09-30 12:09:00	RX-22-006	Affect;Age;Air Movements;Animals;Apnea;Arousal;Atrial Fibrillation;Biological Markers;Blood Pressure;Brain;Brain Stem;Breathing;C-reactive protein;Cardiovascular Diseases;Cardiovascular system;Carotid Arteries;Central Nervous System;Central Sleep Apnea;Classification;Cognitive;Coronary Arteriosclerosis;Coupled;Development Plans;Disinhibition;EFRAC;Echocardiography;Event;Frequencies;Functional disorder;Galectin 3;General Population;Genes;Genetic;Geometry;Growth;Heart Atrium;Heart Rate;Heart failure;Hypercapnia;Hypertension;Hypertrophy;Hypoxia;Inflammatory;Interleukin-6;Knockout Mice;Knowledge;Lead;Left;Left Ventricular Ejection Fraction;Left Ventricular Hypertrophy;Left Ventricular Mass;Link;Mammals;Measures;Metabolic;Modality;Modification;Motor Neurons;Mus;Myocardial dysfunction;Natriuretic Peptides;Nerve;Neurologic;Neurons;Obstructive Sleep Apnea;Outcome;Oxidative Stress Induction;Pathologic;Patients;Peroxidases;Reflex action;Role;Selective Serotonin Reuptake Inhibitor;Sensory;Serotonergic System;Serotonin;Sleep;Sleep Apnea Syndromes;Spinal Cord;Spinal cord injury;Stroke;Sympathetic Nervous System;TNF gene;TPH2;Testing;Therapeutic;Time;Troponin;Ventricular;Veterans;Wild Type Mouse;Withdrawal;Work;circadian;comorbidity;connectin;diagnostic tool;heart function;improved;injured;military veteran;mortality;neural;protein biomarkers;receptor;respiratory;response;sensory feedback;treatment planning	Project Summary Sleep apnea, which affects 2-4% of the general population and 8-10% in the veteran population, is 15 times more prevalent in patients with spinal cord injury (SCI). Sleep apnea is linked to cardiovascular co-morbidities, including hypertension, coronary artery disease (CAD), stroke, and atrial fibrillation, along with autonomic, metabolic, and cognitive co-morbidities. There are three neurally regulated mechanisms that determine the frequency and duration of apneic events: upper airway collapsibility and the arousal and chemoreflex response to hypoxia and hypercapnia. Our work revealed that the arousal and chemoreflex response to hypoxia and hypercapnia are blunted in mice with a deficiency of serotonin (5-HT) in the central nervous system (TPH2-/-). Additionally, we also uncovered that SCI leads to depletion of 5-HT in the central nervous system in wild-type mice (TPH2+/+), coupled to blunting of the arousal and chemoreflex response to hypoxia and hypercapnia. We hypothesize that blunting of the arousal and chemoreflex response to hypoxia and hypercapnia leads to increases in apnea frequency and duration. In addition to these modifications, we propose that the depletion of 5-HT in the central nervous system is accompanied by alterations in left ventricular geometry in TPH2-/- mice and increases in sympathetic nervous system activity (SNSA) that could lead to heart failure. Our preliminary work revealed left ventricular hypertrophy was evident in TPH2-/- mice, as evidenced by a conserved ejection fraction and an increase in left ventricular mass. Likewise, increased SNSA was evident in the TPH2-/- mice. We hypothesize that these changes observed in TPH2-/- mice will also be evident in TPH2+/+ mice following SCI. We propose that our results provide an underlying unifying mechanism that could explain the link between central sleep and heart failure in SCI mammals. The results will also provide the rationale to therapeutically modulates 5-HT levels and its receptor sub-types to mitigate centrally modulated apneic events and cardiac dysfunction in Veterans with intact or injured spinal cord.	The role of serotonin in central sleep apnea, sympathoexcitation, and heart failure in spinalcord injured mice.	Project Narrative The long-term biomedical significance of the proposed work will lead to the delineation of the mechanisms that are responsible for cardio-respiratory dysfunction such as sleep apnea and heart failure. With this new knowledge, the already existent therapeutic modality (i.e., SSRIs) may potentially be used to treat Veterans that have sleep apnea and heart failure in order to improve their lives. Additionally, it may also lead to improved diagnostic tools that will lead to a complete treatment plan development for patients with cardiac dysfunction (i.e., hypertrophy and heart failure) with co-existent sleep apnea.	VA	Other	The role of serotonin in central sleep apnea, sympathoexcitation, and heart failure in spinalcord injured mice.	MICHAEL E DEBAKEY VA MEDICAL CENTER	HOUSTON	UNITED STATES	TX	Independent Hospitals	770304298	RX	Career Development Program - Panel I[RRD8]	SCI Secondary Health Conditions	Sleep	Unable to Classify		Unable to Classify
5I01RX003986-03	3986	143833	10909845	2023	5	I01	BOSE, PRODIP K.	Not Applicable	3	2022-10-01 12:10:00	2026-09-30 12:09:00	RX-22-004	Acceleration;Accidents;Achievement;Address;Animal Model;Animals;Attenuated;Axon;Behavioral;Bicycling;Biological Assay;Blood;Blood Vessels;Cells;Cervical spinal cord injury;Chronic;Clinical Trials;Complementary therapies;Contusions;Corticospinal Tracts;Data;Deceleration;Deposition;Deterioration;Diffuse;Diffuse Axonal Injury;Diffusion Magnetic Resonance Imaging;Disability Evaluation;Disease;Dorsal;Dose;Endothelium;Evaluation;Excision;Exercise;Exercise Therapy;Florida;Functional disorder;Gait;Gliosis;Goals;Health Care;Hemorrhage;Histologic;Human;Image;Individual;Inflammation;Inflammatory;Injury;Investigational Drugs;Investigational New Drug Application;Iron;Iron Chelation;Legal patent;Life;Magnetic Resonance Imaging;Measures;Mediating;Medical;Metabolic;Modeling;Motor;Motor Evoked Potentials;Motor disability;Nervous System Trauma;Neurologic;Neurology;Neuronal Plasticity;Neurons;Oral;Outcome Measure;Oxidative Stress;Pathway interactions;Pharmaceutical Preparations;Phase;Physiological;Placebo Control;Preclinical Testing;Publishing;Quality of life;Quantitative Evaluations;Reactive Oxygen Species;Regenerative capacity;Reporting;Risk Factors;Rodent;Rodent Model;Safety;Saline;Site;Source;Spinal Cord;Spinal Cord Contusions;Spinal cord injury;Sports;Symptoms;Technology;Testing;Thalassemia;Therapeutic;Time;Tissues;Toxic effect;Translations;Treatment Efficacy;United States Food and Drug Administration;Universities;Veterans;battlefield injury;behavior measurement;catalyst;cell injury;clinically relevant;cohort;design;disability;effective therapy;efficacy evaluation;functional improvement;healing;injured;innovation;nerve injury;neural;neuroinflammation;neuron loss;novel;patient oriented;phase I trial;pre-Investigational New Drug meeting;pre-clinical;preclinical evaluation;primary outcome;protective factors;rehabilitation strategy;reticulospinal tract;safety outcomes;safety testing;spasticity;therapeutically effective;therapy duration;translational potential;treatment duration;treatment effect;treatment optimization;treatment strategy;user-friendly	Cervical spinal cord injury (C-SCI) is a common and frequently devastating battlefield injury that can result in a broad range of life-long locomotor and spasticity disabilities. With advances in early evacuation and aggressive medical therapy, there are still no effective therapeutics that salvage spinal cord (SC) neurons /reduce progressive secondary damage. Acceleration/deceleration and contusion SCI cause micro-vessel shear injury, blood spinal cord barrier (BSCB) dysfunction, and hemorrhage. Iron deposited by diffuse micro-hemorrhage fuels oxidative stress and inflammation through reactive oxygen species (ROS), which further induce progressive disabilities. There is an urgent need to address both specific disabilities and risk factors for long-term progressive disabilities, and to develop effective therapies that have excellent potential for translation. The proposal will test the preclinical evaluation of the safety and efficacy of a new iron chelator, SP420, with or without a programmed locomotor therapy in a rodent model of contusion CSCI. The combination of two complementary therapies is aimed to amplify robustness necessary to significantly improve function in a chronic setting of SCI. This novel patented iron chelator will remove bleed-induced free toxic iron, a powerful catalyst of oxidative stress/inflammation, and with locomotor therapy it will upregulate neural and vascular trophic agents to protect and heal injured neural and vascular tissues. The long-term goal of these studies is to develop an effective SCI therapeutic, and to obtain sufficient preclinical evidence to support a Food and Drug Administration (FDA) Investigational New Drug (IND) application for human SCI clinical trials. Accordingly, Three Specific Aims will be tested in a clinically relevant rodent model of C-SCI. Currently, the drug has an IND for iron storage disease (e.g. Thalassemia). We have reported enduring motor (spasticity and gait) disabilities in this model. Specific Aim 1 (SA-1): Safety, efficacy and optimization of treatment duration. SP420 will be administered SQ at one fixed dose (80 mg/kg; represents the human phase II dose) in three different durations and tested against saline placebo controls. Treatment will be initiated at two post-injury chronic time points (post-injury week-4 and week-12), each using a separate cohort of animals. Quantitative physiological measures of spasticity, gait, and the integrity of axonal conduction of descending locomotor pathways functions are the primary outcomes along with clinically relevant T1/T2W, SWI/QSM, and DTI MRIs. A comprehensive list of safety outcomes will be assessed as well during the treatment. Specific Aim 2: To determine the efficacy of combined SP420 and locomotor exercise therapy in mitigating spasticity and gait disabilities. All outcome measures as stated in SA-1 will be applied. The functional/imaging/safety outcomes will be compared among the three treatment durations and two post-injury periods. Specific Aim 3 (SA-3): To determine SCI and treatment impacts on the temporal profile of iron toxicity/inflammation, cellular damage, BSCB integrity, and neuroplasticity (trophic factors). A cause-effect relationship between iron deposition, tissue damage and treatment effects of iron chelator will be studied using a combination of histological, track tracing, and immunohistochemical assays to evaluate bleed iron, oxidative stress, inflammation, markers for BSCB integrity, and neural, and vascular protective factors. We hypothesize that free bleed iron fuels oxidative stress and neuroinflammation through ROS which drives the progression of neurological damage and motor disabilities, in part. We predict that the proposed SP-420 therapy will reverse the iron-mediated neurological damage and delayed neurological sequelae. The combination of two complementary therapies will amplify robustness necessary to significantly improve function in a chronic setting of SCI. Achievement of these goals will provide innovative, non-invasive, and patient-centered technologies and treatments that will greatly facilitate treatment of veterans and civilian SCI.	Preclinical evaluation of efficacy and safety of a new iron chelator therapy in chronic spinal cord injury	Cervical spinal cord injury (C-SCI) has been a major component of injury in battlefield, sports and accidents with lingering quality of life eroding disabilities such as spasticity and gait disability that produce a substantial health care responsibility. There are rapidly growing concerns that contusion injury-induced hemorrhage (free iron) is a significant risk factor for lingering oxidative stress/inflammation and chronic SCI-disabilities. Accordingly, there is an urgent need to increase our understanding of bleed-induced long-term motor disability mechanisms, and to test the safety and efficacy of therapeutic measures that target these mechanisms utilizing approaches that have excellent potential for rapid translation. The proposed studies focus on contusion SCI-induced microbleeds mediated neural, vascular, and inflammatory injury and their treatment with a combination of novel, safe and effective treatment strategies. Translation of this new, user friendly therapeutic (can be administered SQ, IV and orally) can significantly benefit the veterans and civilians.	VA	Non-SBIR/STTR	Preclinical evaluation of efficacy and safety of a new iron chelator therapy in chronic spinal cord injury	VETERANS HEALTH ADMINISTRATION	GAINESVILLE	UNITED STATES	FL	Independent Hospitals	326081135	RX	Regenerative Rehabilitation[RRD0]	SCI Motor/Sensory Function	Ambulation/Locomotion	Drug Interventions		Preclinical
5I01RX003986-03	3986	337005	10909845	2024	5	I01	BOSE, PRODIP K.	Not Applicable	3	2022-10-01 12:10:00	2026-09-30 12:09:00	RX-22-004	Acceleration;Accidents;Achievement;Address;Animal Model;Animals;Attenuated;Axon;Behavioral;Bicycling;Biological Assay;Blood;Blood Vessels;Cells;Cervical spinal cord injury;Chronic;Clinical Trials;Complementary therapies;Contusions;Corticospinal Tracts;Data;Deceleration;Deposition;Deterioration;Diffuse;Diffuse Axonal Injury;Diffusion Magnetic Resonance Imaging;Disability Evaluation;Disease;Dorsal;Dose;Endothelium;Evaluation;Excision;Exercise;Exercise Therapy;Florida;Functional disorder;Gait;Gliosis;Goals;Health Care;Hemorrhage;Histologic;Human;Image;Individual;Inflammation;Inflammatory;Injury;Investigational Drugs;Investigational New Drug Application;Iron;Iron Chelation;Legal patent;Life;Magnetic Resonance Imaging;Measures;Mediating;Medical;Metabolic;Modeling;Motor;Motor Evoked Potentials;Motor disability;Nervous System Trauma;Neurologic;Neurology;Neuronal Plasticity;Neurons;Oral;Outcome Measure;Oxidative Stress;Pathway interactions;Pharmaceutical Preparations;Phase;Physiological;Placebo Control;Preclinical Testing;Publishing;Quality of life;Quantitative Evaluations;Reactive Oxygen Species;Regenerative capacity;Reporting;Risk Factors;Rodent;Rodent Model;Safety;Saline;Site;Source;Spinal Cord;Spinal Cord Contusions;Spinal cord injury;Sports;Symptoms;Technology;Testing;Thalassemia;Therapeutic;Time;Tissues;Toxic effect;Translations;Treatment Efficacy;United States Food and Drug Administration;Universities;Veterans;battlefield injury;behavior measurement;catalyst;cell injury;clinically relevant;cohort;design;disability;effective therapy;efficacy evaluation;functional improvement;healing;injured;innovation;nerve injury;neural;neuroinflammation;neuron loss;novel;patient oriented;phase I trial;pre-Investigational New Drug meeting;pre-clinical;preclinical evaluation;primary outcome;protective factors;rehabilitation strategy;reticulospinal tract;safety outcomes;safety testing;spasticity;therapeutically effective;therapy duration;translational potential;treatment duration;treatment effect;treatment optimization;treatment strategy;user-friendly	Cervical spinal cord injury (C-SCI) is a common and frequently devastating battlefield injury that can result in a broad range of life-long locomotor and spasticity disabilities. With advances in early evacuation and aggressive medical therapy, there are still no effective therapeutics that salvage spinal cord (SC) neurons /reduce progressive secondary damage. Acceleration/deceleration and contusion SCI cause micro-vessel shear injury, blood spinal cord barrier (BSCB) dysfunction, and hemorrhage. Iron deposited by diffuse micro-hemorrhage fuels oxidative stress and inflammation through reactive oxygen species (ROS), which further induce progressive disabilities. There is an urgent need to address both specific disabilities and risk factors for long-term progressive disabilities, and to develop effective therapies that have excellent potential for translation. The proposal will test the preclinical evaluation of the safety and efficacy of a new iron chelator, SP420, with or without a programmed locomotor therapy in a rodent model of contusion CSCI. The combination of two complementary therapies is aimed to amplify robustness necessary to significantly improve function in a chronic setting of SCI. This novel patented iron chelator will remove bleed-induced free toxic iron, a powerful catalyst of oxidative stress/inflammation, and with locomotor therapy it will upregulate neural and vascular trophic agents to protect and heal injured neural and vascular tissues. The long-term goal of these studies is to develop an effective SCI therapeutic, and to obtain sufficient preclinical evidence to support a Food and Drug Administration (FDA) Investigational New Drug (IND) application for human SCI clinical trials. Accordingly, Three Specific Aims will be tested in a clinically relevant rodent model of C-SCI. Currently, the drug has an IND for iron storage disease (e.g. Thalassemia). We have reported enduring motor (spasticity and gait) disabilities in this model. Specific Aim 1 (SA-1): Safety, efficacy and optimization of treatment duration. SP420 will be administered SQ at one fixed dose (80 mg/kg; represents the human phase II dose) in three different durations and tested against saline placebo controls. Treatment will be initiated at two post-injury chronic time points (post-injury week-4 and week-12), each using a separate cohort of animals. Quantitative physiological measures of spasticity, gait, and the integrity of axonal conduction of descending locomotor pathways functions are the primary outcomes along with clinically relevant T1/T2W, SWI/QSM, and DTI MRIs. A comprehensive list of safety outcomes will be assessed as well during the treatment. Specific Aim 2: To determine the efficacy of combined SP420 and locomotor exercise therapy in mitigating spasticity and gait disabilities. All outcome measures as stated in SA-1 will be applied. The functional/imaging/safety outcomes will be compared among the three treatment durations and two post-injury periods. Specific Aim 3 (SA-3): To determine SCI and treatment impacts on the temporal profile of iron toxicity/inflammation, cellular damage, BSCB integrity, and neuroplasticity (trophic factors). A cause-effect relationship between iron deposition, tissue damage and treatment effects of iron chelator will be studied using a combination of histological, track tracing, and immunohistochemical assays to evaluate bleed iron, oxidative stress, inflammation, markers for BSCB integrity, and neural, and vascular protective factors. We hypothesize that free bleed iron fuels oxidative stress and neuroinflammation through ROS which drives the progression of neurological damage and motor disabilities, in part. We predict that the proposed SP-420 therapy will reverse the iron-mediated neurological damage and delayed neurological sequelae. The combination of two complementary therapies will amplify robustness necessary to significantly improve function in a chronic setting of SCI. Achievement of these goals will provide innovative, non-invasive, and patient-centered technologies and treatments that will greatly facilitate treatment of veterans and civilian SCI.	Preclinical evaluation of efficacy and safety of a new iron chelator therapy in chronic spinal cord injury	Cervical spinal cord injury (C-SCI) has been a major component of injury in battlefield, sports and accidents with lingering quality of life eroding disabilities such as spasticity and gait disability that produce a substantial health care responsibility. There are rapidly growing concerns that contusion injury-induced hemorrhage (free iron) is a significant risk factor for lingering oxidative stress/inflammation and chronic SCI-disabilities. Accordingly, there is an urgent need to increase our understanding of bleed-induced long-term motor disability mechanisms, and to test the safety and efficacy of therapeutic measures that target these mechanisms utilizing approaches that have excellent potential for rapid translation. The proposed studies focus on contusion SCI-induced microbleeds mediated neural, vascular, and inflammatory injury and their treatment with a combination of novel, safe and effective treatment strategies. Translation of this new, user friendly therapeutic (can be administered SQ, IV and orally) can significantly benefit the veterans and civilians.	VA	Non-SBIR/STTR	Preclinical evaluation of efficacy and safety of a new iron chelator therapy in chronic spinal cord injury	VETERANS HEALTH ADMINISTRATION	GAINESVILLE	UNITED STATES	FL	Independent Hospitals	326081135	RX	Regenerative Rehabilitation[RRD0]	SCI Motor/Sensory Function	Ambulation/Locomotion	Drug Interventions		Preclinical
5I01RX003986-03	3986	392121	10909845	2025	5	I01	BOSE, PRODIP K.	Not Applicable	3	2022-10-01 12:10:00	2026-09-30 12:09:00	RX-22-004	Acceleration;Accidents;Achievement;Address;Animal Model;Animals;Attenuated;Axon;Behavioral;Bicycling;Biological Assay;Blood;Blood Vessels;Cells;Cervical spinal cord injury;Chronic;Clinical Trials;Complementary therapies;Contusions;Corticospinal Tracts;Data;Deceleration;Deposition;Deterioration;Diffuse;Diffuse Axonal Injury;Diffusion Magnetic Resonance Imaging;Disability Evaluation;Disease;Dorsal;Dose;Endothelium;Evaluation;Excision;Exercise;Exercise Therapy;Florida;Functional disorder;Gait;Gliosis;Goals;Health Care;Hemorrhage;Histologic;Human;Image;Individual;Inflammation;Inflammatory;Injury;Investigational Drugs;Investigational New Drug Application;Iron;Iron Chelation;Legal patent;Life;Magnetic Resonance Imaging;Measures;Mediating;Medical;Metabolic;Modeling;Motor;Motor Evoked Potentials;Motor disability;Nervous System Trauma;Neurologic;Neurology;Neuronal Plasticity;Neurons;Oral;Outcome Measure;Oxidative Stress;Pathway interactions;Pharmaceutical Preparations;Phase;Physiological;Placebo Control;Preclinical Testing;Publishing;Quality of life;Quantitative Evaluations;Reactive Oxygen Species;Regenerative capacity;Reporting;Risk Factors;Rodent;Rodent Model;Safety;Saline;Site;Source;Spinal Cord;Spinal Cord Contusions;Spinal cord injury;Sports;Symptoms;Technology;Testing;Thalassemia;Therapeutic;Time;Tissues;Toxic effect;Translations;Treatment Efficacy;United States Food and Drug Administration;Universities;Veterans;battlefield injury;behavior measurement;catalyst;cell injury;clinically relevant;cohort;design;disability;effective therapy;efficacy evaluation;functional improvement;healing;injured;innovation;nerve injury;neural;neuroinflammation;neuron loss;novel;patient oriented;phase I trial;pre-Investigational New Drug meeting;pre-clinical;preclinical evaluation;primary outcome;protective factors;rehabilitation strategy;reticulospinal tract;safety outcomes;safety testing;spasticity;therapeutically effective;therapy duration;translational potential;treatment duration;treatment effect;treatment optimization;treatment strategy;user-friendly	Cervical spinal cord injury (C-SCI) is a common and frequently devastating battlefield injury that can result in a broad range of life-long locomotor and spasticity disabilities. With advances in early evacuation and aggressive medical therapy, there are still no effective therapeutics that salvage spinal cord (SC) neurons /reduce progressive secondary damage. Acceleration/deceleration and contusion SCI cause micro-vessel shear injury, blood spinal cord barrier (BSCB) dysfunction, and hemorrhage. Iron deposited by diffuse micro-hemorrhage fuels oxidative stress and inflammation through reactive oxygen species (ROS), which further induce progressive disabilities. There is an urgent need to address both specific disabilities and risk factors for long-term progressive disabilities, and to develop effective therapies that have excellent potential for translation. The proposal will test the preclinical evaluation of the safety and efficacy of a new iron chelator, SP420, with or without a programmed locomotor therapy in a rodent model of contusion CSCI. The combination of two complementary therapies is aimed to amplify robustness necessary to significantly improve function in a chronic setting of SCI. This novel patented iron chelator will remove bleed-induced free toxic iron, a powerful catalyst of oxidative stress/inflammation, and with locomotor therapy it will upregulate neural and vascular trophic agents to protect and heal injured neural and vascular tissues. The long-term goal of these studies is to develop an effective SCI therapeutic, and to obtain sufficient preclinical evidence to support a Food and Drug Administration (FDA) Investigational New Drug (IND) application for human SCI clinical trials. Accordingly, Three Specific Aims will be tested in a clinically relevant rodent model of C-SCI. Currently, the drug has an IND for iron storage disease (e.g. Thalassemia). We have reported enduring motor (spasticity and gait) disabilities in this model. Specific Aim 1 (SA-1): Safety, efficacy and optimization of treatment duration. SP420 will be administered SQ at one fixed dose (80 mg/kg; represents the human phase II dose) in three different durations and tested against saline placebo controls. Treatment will be initiated at two post-injury chronic time points (post-injury week-4 and week-12), each using a separate cohort of animals. Quantitative physiological measures of spasticity, gait, and the integrity of axonal conduction of descending locomotor pathways functions are the primary outcomes along with clinically relevant T1/T2W, SWI/QSM, and DTI MRIs. A comprehensive list of safety outcomes will be assessed as well during the treatment. Specific Aim 2: To determine the efficacy of combined SP420 and locomotor exercise therapy in mitigating spasticity and gait disabilities. All outcome measures as stated in SA-1 will be applied. The functional/imaging/safety outcomes will be compared among the three treatment durations and two post-injury periods. Specific Aim 3 (SA-3): To determine SCI and treatment impacts on the temporal profile of iron toxicity/inflammation, cellular damage, BSCB integrity, and neuroplasticity (trophic factors). A cause-effect relationship between iron deposition, tissue damage and treatment effects of iron chelator will be studied using a combination of histological, track tracing, and immunohistochemical assays to evaluate bleed iron, oxidative stress, inflammation, markers for BSCB integrity, and neural, and vascular protective factors. We hypothesize that free bleed iron fuels oxidative stress and neuroinflammation through ROS which drives the progression of neurological damage and motor disabilities, in part. We predict that the proposed SP-420 therapy will reverse the iron-mediated neurological damage and delayed neurological sequelae. The combination of two complementary therapies will amplify robustness necessary to significantly improve function in a chronic setting of SCI. Achievement of these goals will provide innovative, non-invasive, and patient-centered technologies and treatments that will greatly facilitate treatment of veterans and civilian SCI.	Preclinical evaluation of efficacy and safety of a new iron chelator therapy in chronic spinal cord injury	Cervical spinal cord injury (C-SCI) has been a major component of injury in battlefield, sports and accidents with lingering quality of life eroding disabilities such as spasticity and gait disability that produce a substantial health care responsibility. There are rapidly growing concerns that contusion injury-induced hemorrhage (free iron) is a significant risk factor for lingering oxidative stress/inflammation and chronic SCI-disabilities. Accordingly, there is an urgent need to increase our understanding of bleed-induced long-term motor disability mechanisms, and to test the safety and efficacy of therapeutic measures that target these mechanisms utilizing approaches that have excellent potential for rapid translation. The proposed studies focus on contusion SCI-induced microbleeds mediated neural, vascular, and inflammatory injury and their treatment with a combination of novel, safe and effective treatment strategies. Translation of this new, user friendly therapeutic (can be administered SQ, IV and orally) can significantly benefit the veterans and civilians.	VA	Non-SBIR/STTR	Preclinical evaluation of efficacy and safety of a new iron chelator therapy in chronic spinal cord injury	VETERANS HEALTH ADMINISTRATION	GAINESVILLE	UNITED STATES	FL	Independent Hospitals	326081135	RX	Regenerative Rehabilitation[RRD0]	SCI Motor/Sensory Function	Ambulation/Locomotion	Drug Interventions		Preclinical
5IK1RX003987-02	3987	50062	10815555	2023	5	IK1	ELLER, OLIVIA	Not Applicable	5	2023-12-01 12:12:00	2025-11-30 12:11:00	RX-22-016	Acute;Address;Antioxidants;Apoptosis;Area;Attenuated;Award;Biology;Calcium;Cells;Chest;Chronic;Chronic Phase;Cities;Clinical;Complication;Contusions;Data;Development;Disease;Edema;Educational process of instructing;Electrophysiology (science);Environment;Esthesia;Ethics;Fiber;Functional disorder;Funding;Goals;Health;Heat-Shock Proteins 70;Homeostasis;Hour;Human;Hydrogen Peroxide;Hyperactivity;Hypersensitivity;Individual;Inflammation;Inflammatory;Injury;Intervention;Ischemia;Kansas;Knowledge;Learning;Lesion;Locomotor Recovery;Manuscripts;Measures;Medical;Medical center;Mentored Research Scientist Development Award;Mentors;Metabolic;Metabolic dysfunction;Mitochondria;Molecular;Mus;Nerve Fibers;Neurons;Neuropathy;Nociceptors;Nonpharmacologic Therapy;Opioid;Outcome;Oxidative Stress;Pain;Pain management;Patients;Peripheral;Peripheral Nervous System Diseases;Persistent pain;Phase;Placebos;Production;Proteins;Publishing;Qualifying;Reactive Oxygen Species;Recovery;Rehabilitation therapy;Research;Research Technics;Resistance;Resources;Running;Scientist;Secondary to;Services;Severities;Skin;Spinal;Spinal Cord;Spinal Ganglia;Spinal cord injury;Stress;Structure;Surgical Injuries;Techniques;Temperature;Testing;Therapeutic Intervention;Therapeutic heat application;Time;Tissues;Training;Translating;Transmission Electron Microscopy;Trauma;United States Department of Veterans Affairs;United States National Institutes of Health;Universities;Veterans;Work;Writing;career development;chronic pain;chronic pain management;cytokine;density;excitotoxicity;experience;graduate student;health care burden;human subject;improved;improved outcome;mitochondrial dysfunction;neural;neuron loss;neuronal cell body;neurotransmission;non-opioid analgesic;opioid epidemic;opioid misuse;pain behavior;pain outcome;pharmacologic;prescription opioid;prevent;programs;respiratory;skills;spinal cord injury pain;spontaneous pain;symposium	An estimated 42,000 of the individuals living with spinal cord injury (SCI) are Veterans, which adds a significant health care burden to the Department of Veterans Affairs (VA) as SCI results in numerous long-term complications. One long-term complication is chronic pain, which is often rated among the most significant complaints of individuals with SCI. Opioids are prescribed to treat SCI-induced pain even though they have contributed to opioid misuse disorders and can actually worsen pain and delay recovery. Changes in nociceptor function, or the neurons that transmit pain, are thought to play a role in SCI-induced pain. Our lab has found that thoracic spinal contusion injury in mice results in the development of spontaneous pain behavior, nociceptor hypersensitivity, increased inflammation, and neuropathy in the skin. Our preliminary data also suggest that SCI causes mitochondrial dysfunction in the dorsal root ganglia (DRG), which is where neuronal cell bodies reside. Dysfunctional mitochondria are known to contribute to the secondary phase of SCI through production of reactive oxygen species (ROS), apoptosis, and aberrant calcium homeostasis, which can ultimately lead to neuronal cell death. Taken together, our data suggest that following SCI, neuronal mitochondria are not functioning properly, which could contribute to increased inflammation and neuropathy and subsequent development of nociceptor hypersensitivity and pain. Therefore, we are proposing the use of repeated heat treatment (rHT) following SCI in mice because this therapy has been shown to restore mitochondrial function, decrease mitochondrial ROS and inflammation, and improve pain outcomes. We will also determine if starting repeated rHT during either the acute or chronic phase of SCI, has different outcomes. Aim 1 of this proposal will determine the influence of rHT on SCI-induced pain, nociceptor dysfunction, and neuropathy while Aim 2 will determine the effect of rHT on mitochondrial function and content and ROS production following SCI. Aim 2 will also explore if targeting mitochondrial ROS with a mitochondrial specific antioxidant improves outcomes of SCI. We hypothesize that by restoring mitochondrial function and reducing widespread inflammation with rHT, nociceptor hypersensitivity, neuropathy, and pain will be attenuated. Dr. Eller’s background and training thus far make her a strong candidate for this award. She has mastered the SCI surgery and will now be trained by two experts, Dr. Kyle Baumbauer and Dr. John Thyfault, on techniques related to characterizing nociceptor and mitochondrial function, respectively. Her co-mentors are highly qualified scientists that have committed time and resources for Dr. Eller’s career development. In addition, the scientific environments at the University of Kansas Medical Center (KUMC) and the Kansas City VA Medical Center (VAMC) will allow Dr. Eller to not only complete the proposed research but also aid in her career development. She will expand her background knowledge in SCI and mitochondrial biology through relevant course work, seminars, and conferences. She will improve her presentation, writing, and mentoring skills by presenting her work at national conferences, publishing manuscripts, and teaching and mentoring graduate students. Finally, she will take the data generated from this proposal and apply for subsequent funding including a VA CDA-2 and NIH K01 award. Dr. Eller’s long-term goal is to establish herself as an independent VA Research Scientist and an expert in SCI pain. The CDA-1 would help her accomplish her goals by allowing her to learn new research techniques, expand her knowledge about SCI pain and mitochondria dysfunction, improve her writing and presentation skills, learn how to run a successful and ethical research program, and helping her integrate into the Kansas City VAMC. This award will also positively benefit the VA because the proposal addresses multiple areas of the VA RR&D service including a non-opioid and non-pharmacological therapy for chronic pain, a molecular study exploring the mechanisms of action of rehabilitative intervention by focusing on changes to the mitochondria, and the potential to translate to human subjects.	Heat therapy for the treatment of SCI-induced changes in nociceptor and mitochondrial function	Many Veterans currently suffer from chronic pain associated with spinal cord injury (SCI). This persistent pain is resistant to current medical treatments, including opioids. Thus, there is a significant need for new, non-opioid therapeutic interventions for the treatment of SCI-associated pain. Two factors that we believe contribute to the development of chronic SCI pain include increased inflammation and metabolic dysfunction. Repeated whole body heat treatments are shown to decrease inflammation and restore metabolic health. Therefore, our proposed study uses repeated heat treatment after SCI in mice to determine if we can reduce inflammation, restore proper metabolic function, and subsequently attenuate SCI-associated chronic pain. We believe that this work could lead to broader clinical work in humans and ultimately enable the VA to offer a non- opioid and non-pharmacologic alternative to reduce SCI pain in Veterans.	VA	Other	Heat therapy for the treatment of SCI-induced changes in nociceptor and mitochondrial function	KANSAS CITY VA MEDICAL CENTER	KANSAS CITY	UNITED STATES	MO	Independent Hospitals	641282226	RX	Career Development Program - Panel I[RRD8]	SCI Secondary Health Conditions	SCI Pain	Other		Preclinical
5IK1RX003987-02	3987	81302	10815555	2024	5	IK1	ELLER, OLIVIA	Not Applicable	5	2023-12-01 12:12:00	2025-11-30 12:11:00	RX-22-016	Acute;Address;Antioxidants;Apoptosis;Area;Attenuated;Award;Biology;Calcium;Cells;Chest;Chronic;Chronic Phase;Cities;Clinical;Complication;Contusions;Data;Development;Disease;Edema;Educational process of instructing;Electrophysiology (science);Environment;Esthesia;Ethics;Fiber;Functional disorder;Funding;Goals;Health;Heat-Shock Proteins 70;Homeostasis;Hour;Human;Hydrogen Peroxide;Hyperactivity;Hypersensitivity;Individual;Inflammation;Inflammatory;Injury;Intervention;Ischemia;Kansas;Knowledge;Learning;Lesion;Locomotor Recovery;Manuscripts;Measures;Medical;Medical center;Mentored Research Scientist Development Award;Mentors;Metabolic;Metabolic dysfunction;Mitochondria;Molecular;Mus;Nerve Fibers;Neurons;Neuropathy;Nociceptors;Nonpharmacologic Therapy;Opioid;Outcome;Oxidative Stress;Pain;Pain management;Patients;Peripheral;Peripheral Nervous System Diseases;Persistent pain;Phase;Placebos;Production;Proteins;Publishing;Qualifying;Reactive Oxygen Species;Recovery;Rehabilitation therapy;Research;Research Technics;Resistance;Resources;Running;Scientist;Secondary to;Services;Severities;Skin;Spinal;Spinal Cord;Spinal Ganglia;Spinal cord injury;Stress;Structure;Surgical Injuries;Techniques;Temperature;Testing;Therapeutic Intervention;Therapeutic heat application;Time;Tissues;Training;Translating;Transmission Electron Microscopy;Trauma;United States Department of Veterans Affairs;United States National Institutes of Health;Universities;Veterans;Work;Writing;career development;chronic pain;chronic pain management;cytokine;density;excitotoxicity;experience;graduate student;health care burden;human subject;improved;improved outcome;mitochondrial dysfunction;neural;neuron loss;neuronal cell body;neurotransmission;non-opioid analgesic;opioid epidemic;opioid misuse;pain behavior;pain outcome;pharmacologic;prescription opioid;prevent;programs;respiratory;skills;spinal cord injury pain;spontaneous pain;symposium	An estimated 42,000 of the individuals living with spinal cord injury (SCI) are Veterans, which adds a significant health care burden to the Department of Veterans Affairs (VA) as SCI results in numerous long-term complications. One long-term complication is chronic pain, which is often rated among the most significant complaints of individuals with SCI. Opioids are prescribed to treat SCI-induced pain even though they have contributed to opioid misuse disorders and can actually worsen pain and delay recovery. Changes in nociceptor function, or the neurons that transmit pain, are thought to play a role in SCI-induced pain. Our lab has found that thoracic spinal contusion injury in mice results in the development of spontaneous pain behavior, nociceptor hypersensitivity, increased inflammation, and neuropathy in the skin. Our preliminary data also suggest that SCI causes mitochondrial dysfunction in the dorsal root ganglia (DRG), which is where neuronal cell bodies reside. Dysfunctional mitochondria are known to contribute to the secondary phase of SCI through production of reactive oxygen species (ROS), apoptosis, and aberrant calcium homeostasis, which can ultimately lead to neuronal cell death. Taken together, our data suggest that following SCI, neuronal mitochondria are not functioning properly, which could contribute to increased inflammation and neuropathy and subsequent development of nociceptor hypersensitivity and pain. Therefore, we are proposing the use of repeated heat treatment (rHT) following SCI in mice because this therapy has been shown to restore mitochondrial function, decrease mitochondrial ROS and inflammation, and improve pain outcomes. We will also determine if starting repeated rHT during either the acute or chronic phase of SCI, has different outcomes. Aim 1 of this proposal will determine the influence of rHT on SCI-induced pain, nociceptor dysfunction, and neuropathy while Aim 2 will determine the effect of rHT on mitochondrial function and content and ROS production following SCI. Aim 2 will also explore if targeting mitochondrial ROS with a mitochondrial specific antioxidant improves outcomes of SCI. We hypothesize that by restoring mitochondrial function and reducing widespread inflammation with rHT, nociceptor hypersensitivity, neuropathy, and pain will be attenuated. Dr. Eller’s background and training thus far make her a strong candidate for this award. She has mastered the SCI surgery and will now be trained by two experts, Dr. Kyle Baumbauer and Dr. John Thyfault, on techniques related to characterizing nociceptor and mitochondrial function, respectively. Her co-mentors are highly qualified scientists that have committed time and resources for Dr. Eller’s career development. In addition, the scientific environments at the University of Kansas Medical Center (KUMC) and the Kansas City VA Medical Center (VAMC) will allow Dr. Eller to not only complete the proposed research but also aid in her career development. She will expand her background knowledge in SCI and mitochondrial biology through relevant course work, seminars, and conferences. She will improve her presentation, writing, and mentoring skills by presenting her work at national conferences, publishing manuscripts, and teaching and mentoring graduate students. Finally, she will take the data generated from this proposal and apply for subsequent funding including a VA CDA-2 and NIH K01 award. Dr. Eller’s long-term goal is to establish herself as an independent VA Research Scientist and an expert in SCI pain. The CDA-1 would help her accomplish her goals by allowing her to learn new research techniques, expand her knowledge about SCI pain and mitochondria dysfunction, improve her writing and presentation skills, learn how to run a successful and ethical research program, and helping her integrate into the Kansas City VAMC. This award will also positively benefit the VA because the proposal addresses multiple areas of the VA RR&D service including a non-opioid and non-pharmacological therapy for chronic pain, a molecular study exploring the mechanisms of action of rehabilitative intervention by focusing on changes to the mitochondria, and the potential to translate to human subjects.	Heat therapy for the treatment of SCI-induced changes in nociceptor and mitochondrial function	Many Veterans currently suffer from chronic pain associated with spinal cord injury (SCI). This persistent pain is resistant to current medical treatments, including opioids. Thus, there is a significant need for new, non-opioid therapeutic interventions for the treatment of SCI-associated pain. Two factors that we believe contribute to the development of chronic SCI pain include increased inflammation and metabolic dysfunction. Repeated whole body heat treatments are shown to decrease inflammation and restore metabolic health. Therefore, our proposed study uses repeated heat treatment after SCI in mice to determine if we can reduce inflammation, restore proper metabolic function, and subsequently attenuate SCI-associated chronic pain. We believe that this work could lead to broader clinical work in humans and ultimately enable the VA to offer a non- opioid and non-pharmacologic alternative to reduce SCI pain in Veterans.	VA	Other	Heat therapy for the treatment of SCI-induced changes in nociceptor and mitochondrial function	KANSAS CITY VA MEDICAL CENTER	KANSAS CITY	UNITED STATES	MO	Independent Hospitals	641282226	RX	Career Development Program - Panel I[RRD8]	SCI Secondary Health Conditions	SCI Pain	Other		Preclinical
5IK1RX003987-02	3987	90013	10815555	2025	5	IK1	ELLER, OLIVIA	Not Applicable	5	2023-12-01 12:12:00	2025-11-30 12:11:00	RX-22-016	Acute;Address;Antioxidants;Apoptosis;Area;Attenuated;Award;Biology;Calcium;Cells;Chest;Chronic;Chronic Phase;Cities;Clinical;Complication;Contusions;Data;Development;Disease;Edema;Educational process of instructing;Electrophysiology (science);Environment;Esthesia;Ethics;Fiber;Functional disorder;Funding;Goals;Health;Heat-Shock Proteins 70;Homeostasis;Hour;Human;Hydrogen Peroxide;Hyperactivity;Hypersensitivity;Individual;Inflammation;Inflammatory;Injury;Intervention;Ischemia;Kansas;Knowledge;Learning;Lesion;Locomotor Recovery;Manuscripts;Measures;Medical;Medical center;Mentored Research Scientist Development Award;Mentors;Metabolic;Metabolic dysfunction;Mitochondria;Molecular;Mus;Nerve Fibers;Neurons;Neuropathy;Nociceptors;Nonpharmacologic Therapy;Opioid;Outcome;Oxidative Stress;Pain;Pain management;Patients;Peripheral;Peripheral Nervous System Diseases;Persistent pain;Phase;Placebos;Production;Proteins;Publishing;Qualifying;Reactive Oxygen Species;Recovery;Rehabilitation therapy;Research;Research Technics;Resistance;Resources;Running;Scientist;Secondary to;Services;Severities;Skin;Spinal;Spinal Cord;Spinal Ganglia;Spinal cord injury;Stress;Structure;Surgical Injuries;Techniques;Temperature;Testing;Therapeutic Intervention;Therapeutic heat application;Time;Tissues;Training;Translating;Transmission Electron Microscopy;Trauma;United States Department of Veterans Affairs;United States National Institutes of Health;Universities;Veterans;Work;Writing;career development;chronic pain;chronic pain management;cytokine;density;excitotoxicity;experience;graduate student;health care burden;human subject;improved;improved outcome;mitochondrial dysfunction;neural;neuron loss;neuronal cell body;neurotransmission;non-opioid analgesic;opioid epidemic;opioid misuse;pain behavior;pain outcome;pharmacologic;prescription opioid;prevent;programs;respiratory;skills;spinal cord injury pain;spontaneous pain;symposium	An estimated 42,000 of the individuals living with spinal cord injury (SCI) are Veterans, which adds a significant health care burden to the Department of Veterans Affairs (VA) as SCI results in numerous long-term complications. One long-term complication is chronic pain, which is often rated among the most significant complaints of individuals with SCI. Opioids are prescribed to treat SCI-induced pain even though they have contributed to opioid misuse disorders and can actually worsen pain and delay recovery. Changes in nociceptor function, or the neurons that transmit pain, are thought to play a role in SCI-induced pain. Our lab has found that thoracic spinal contusion injury in mice results in the development of spontaneous pain behavior, nociceptor hypersensitivity, increased inflammation, and neuropathy in the skin. Our preliminary data also suggest that SCI causes mitochondrial dysfunction in the dorsal root ganglia (DRG), which is where neuronal cell bodies reside. Dysfunctional mitochondria are known to contribute to the secondary phase of SCI through production of reactive oxygen species (ROS), apoptosis, and aberrant calcium homeostasis, which can ultimately lead to neuronal cell death. Taken together, our data suggest that following SCI, neuronal mitochondria are not functioning properly, which could contribute to increased inflammation and neuropathy and subsequent development of nociceptor hypersensitivity and pain. Therefore, we are proposing the use of repeated heat treatment (rHT) following SCI in mice because this therapy has been shown to restore mitochondrial function, decrease mitochondrial ROS and inflammation, and improve pain outcomes. We will also determine if starting repeated rHT during either the acute or chronic phase of SCI, has different outcomes. Aim 1 of this proposal will determine the influence of rHT on SCI-induced pain, nociceptor dysfunction, and neuropathy while Aim 2 will determine the effect of rHT on mitochondrial function and content and ROS production following SCI. Aim 2 will also explore if targeting mitochondrial ROS with a mitochondrial specific antioxidant improves outcomes of SCI. We hypothesize that by restoring mitochondrial function and reducing widespread inflammation with rHT, nociceptor hypersensitivity, neuropathy, and pain will be attenuated. Dr. Eller’s background and training thus far make her a strong candidate for this award. She has mastered the SCI surgery and will now be trained by two experts, Dr. Kyle Baumbauer and Dr. John Thyfault, on techniques related to characterizing nociceptor and mitochondrial function, respectively. Her co-mentors are highly qualified scientists that have committed time and resources for Dr. Eller’s career development. In addition, the scientific environments at the University of Kansas Medical Center (KUMC) and the Kansas City VA Medical Center (VAMC) will allow Dr. Eller to not only complete the proposed research but also aid in her career development. She will expand her background knowledge in SCI and mitochondrial biology through relevant course work, seminars, and conferences. She will improve her presentation, writing, and mentoring skills by presenting her work at national conferences, publishing manuscripts, and teaching and mentoring graduate students. Finally, she will take the data generated from this proposal and apply for subsequent funding including a VA CDA-2 and NIH K01 award. Dr. Eller’s long-term goal is to establish herself as an independent VA Research Scientist and an expert in SCI pain. The CDA-1 would help her accomplish her goals by allowing her to learn new research techniques, expand her knowledge about SCI pain and mitochondria dysfunction, improve her writing and presentation skills, learn how to run a successful and ethical research program, and helping her integrate into the Kansas City VAMC. This award will also positively benefit the VA because the proposal addresses multiple areas of the VA RR&D service including a non-opioid and non-pharmacological therapy for chronic pain, a molecular study exploring the mechanisms of action of rehabilitative intervention by focusing on changes to the mitochondria, and the potential to translate to human subjects.	Heat therapy for the treatment of SCI-induced changes in nociceptor and mitochondrial function	Many Veterans currently suffer from chronic pain associated with spinal cord injury (SCI). This persistent pain is resistant to current medical treatments, including opioids. Thus, there is a significant need for new, non-opioid therapeutic interventions for the treatment of SCI-associated pain. Two factors that we believe contribute to the development of chronic SCI pain include increased inflammation and metabolic dysfunction. Repeated whole body heat treatments are shown to decrease inflammation and restore metabolic health. Therefore, our proposed study uses repeated heat treatment after SCI in mice to determine if we can reduce inflammation, restore proper metabolic function, and subsequently attenuate SCI-associated chronic pain. We believe that this work could lead to broader clinical work in humans and ultimately enable the VA to offer a non- opioid and non-pharmacologic alternative to reduce SCI pain in Veterans.	VA	Other	Heat therapy for the treatment of SCI-induced changes in nociceptor and mitochondrial function	KANSAS CITY VA MEDICAL CENTER	KANSAS CITY	UNITED STATES	MO	Independent Hospitals	641282226	RX	Career Development Program - Panel I[RRD8]	SCI Secondary Health Conditions	SCI Pain	Other		Preclinical
5I01BX004039-06	4039	165000	10951514	2024	5	I01	SWARTZ, KARIN	Not Applicable	4	2019-01-01 12:01:00	2027-09-30 12:09:00	BX-22-001	Address;Affect;Astrocytes;Autonomic Dysfunction;Cells;Cre lox recombination system;Data;Development;Down-Regulation;Early treatment;Functional impairment;Future;Genes;Goals;Health;Health Benefit;Histology;IL12RB2 gene;Immune response;Immunosuppression;Impairment;Incidence;Individual;Infection;Inflammation;Inflammatory;Inflammatory Response;Injury;Interleukin-12;Interruption;Intervention;Laboratories;Life;Locomotor Recovery;Mechanics;Mediating;Mediator;Microglia;Military Personnel;Modeling;Modernization;Mus;Nervous System Physiology;Pathogenicity;Pathway interactions;Peripheral;Persons;Pneumonia;Population;Process;Proteins;Quality of life;RNA;Reaction;Recovery;Recovery of Function;Risk;Role;STAT1 gene;STAT4 gene;Secondary to;Signal Transduction;Signaling Molecule;Site;Soldier;Specificity;Spinal Cord;Spinal Injections;Spinal cord injury;Spinal cord injury patients;Symptoms;Techniques;Testing;Therapeutic;Therapeutic Intervention;Thoracic spinal cord structure;Tissue Expansion;Tissue Preservation;Tissues;Trauma;Veterans;cell type;combat zone;comparison control;cytokine;cytotoxic;cytotoxicity;design;effective therapy;efficacy evaluation;functional improvement;high risk;immunoreaction;immunosuppressed;improved;inflammatory marker;inhibitor;insight;interleukin-12 receptor;interleukin-23;military veteran;neuroprotection;new therapeutic target;novel therapeutic intervention;preclinical study;preservation;receptor;receptor expression;severe injury;small hairpin RNA;systemic inflammatory response;targeted treatment;therapeutic target;transcription factor;transcriptomics	The objective of this proposal is to decipher the mechanistic role of the pro-inflammatory cytokine IL-12 and its downstream effector molecules in mediating cytotoxicity and inflammation after spinal cord injury (SCI), a severe condition with devastating consequences for the neurological function and overall health of affected persons. Despite some beneficial inflammatory effects on tissue preservation after SCI, excessive and prolonged inflammation in the injured spinal cord has emerged as a crucial mediator of secondary tissue damage, significantly expanding the tissue loss beyond that created by the initial trauma. Paradoxically, SCI also causes systemic immunosuppression, with resultant high risk of life-threatening infections like pneumonia, making it a crucial task to target the detrimental intraparenchymal inflammation within the spinal cord, without interfering with beneficial immune reactions both in the spinal cord parenchyma and systemically. We have previously shown that IL-12 leads to significantly impaired locomotor recovery and tissue damage after SCI. IL-12 and its receptors are predominantly expressed on astrocytes after SCI. However, the mechanism of IL-12-mediated tissue damage, if directly via cytotoxic effector molecules or indirectly by regulating the inflammatory response, is currently unknown. This information is of high importance for the development of future therapeutic approaches. We hypothesize that IL-12 signaling originating in astrocytes promotes secondary tissue damage resulting in functional impairment. We designed the following three aims to address this hypothesis: (i) We will determine if cell-specific deletion of IL-12 signaling in astrocytes or microglia improves functional locomotor recovery and reduced autonomic impairment. This will provide information about the cell types initiating IL-12 mediated tissue damage. (ii) We will then determine the effect of specific, local inhibition of STAT1 and STAT4, known signaling factors of downstream IL-12 effector functions. We will determine the effect of blocking these specific signals, using well-established techniques of intraspinal injection of AAV-driven shRNA, followed by SCI, and determination of tissue preservation and the inflammatory response, using cell-specific transcriptomic and spatial profiling approaches. Finally, we will (iii) assess the functional impact of STAT1 and STAT4 on locomotor and autonomic recovery. In summary, this proposal will provide valuable insights into the mechanism of pro-inflammatory cytokine function after SCI. It can contribute to developing novel therapeutic approaches in the future with the goal to reduce tissue damage and improve function. This project has high significance for the active military population, veterans, and civilians, given the incidence of spine trauma and SCI, and the immense potential in targeting inflammation for mitigating secondary damage after SCI to improve functional outcomes, health, and quality of life.	Role of the pro-inflammatory cytokines IL-12 and IL-23 in secondary damage after spinal cord injury	Spinal cord injury (SCI) is a severe condition with a strong impact on neurological function and overall health of affected persons, including our active and veteran military population, especially since soldiers in combat situations are at high risk for SCI. Depending on the level of the injury and extent of the tissue damage, SCI causes a broad range of symptoms. The initial tissue damage in the spinal cord tissue is caused by the mechanical impact, but then significantly enlarged by a cascade of reactions, including inflammation in the spinal cord. Messenger factors, so called cytokines, are important regulators of the inflammatory response. We have previously shown that the cytokine IL-12 mediates tissue damage and impairs recovery in a model of SCI. The goal of this project is to decipher how this damage is caused and to specifically inhibit this process without interfering with the overall immune response. Successful completion of this preclinical study could result in new targeted drug therapies to improve functional outcomes and quality of life after SCI.	VA	Non-SBIR/STTR	Role of the pro-inflammatory cytokines IL-12 and IL-23 in secondary damage after spinal cord injury	CLEMENT J. ZABLOCKI VA MEDICAL CENTER	MILWAUKEE	UNITED STATES	WI	Independent Hospitals	532950001	BX	ZRD1-NURC-C(01)	SCI Motor/Sensory Function	Ambulation/Locomotion	Other Biologics		Preclinical
5I01BX004039-06	4039	156800	10951514	2025	5	I01	SWARTZ, KARIN	Not Applicable	4	2019-01-01 12:01:00	2027-09-30 12:09:00	BX-22-001	Address;Affect;Astrocytes;Autonomic Dysfunction;Cells;Cre lox recombination system;Data;Development;Down-Regulation;Early treatment;Functional impairment;Future;Genes;Goals;Health;Health Benefit;Histology;IL12RB2 gene;Immune response;Immunosuppression;Impairment;Incidence;Individual;Infection;Inflammation;Inflammatory;Inflammatory Response;Injury;Interleukin-12;Interruption;Intervention;Laboratories;Life;Locomotor Recovery;Mechanics;Mediating;Mediator;Microglia;Military Personnel;Modeling;Modernization;Mus;Nervous System Physiology;Pathogenicity;Pathway interactions;Peripheral;Persons;Pneumonia;Population;Process;Proteins;Quality of life;RNA;Reaction;Recovery;Recovery of Function;Risk;Role;STAT1 gene;STAT4 gene;Secondary to;Signal Transduction;Signaling Molecule;Site;Soldier;Specificity;Spinal Cord;Spinal Injections;Spinal cord injury;Spinal cord injury patients;Symptoms;Techniques;Testing;Therapeutic;Therapeutic Intervention;Thoracic spinal cord structure;Tissue Expansion;Tissue Preservation;Tissues;Trauma;Veterans;cell type;combat zone;comparison control;cytokine;cytotoxic;cytotoxicity;design;effective therapy;efficacy evaluation;functional improvement;high risk;immunoreaction;immunosuppressed;improved;inflammatory marker;inhibitor;insight;interleukin-12 receptor;interleukin-23;military veteran;neuroprotection;new therapeutic target;novel therapeutic intervention;preclinical study;preservation;receptor;receptor expression;severe injury;small hairpin RNA;systemic inflammatory response;targeted treatment;therapeutic target;transcription factor;transcriptomics	The objective of this proposal is to decipher the mechanistic role of the pro-inflammatory cytokine IL-12 and its downstream effector molecules in mediating cytotoxicity and inflammation after spinal cord injury (SCI), a severe condition with devastating consequences for the neurological function and overall health of affected persons. Despite some beneficial inflammatory effects on tissue preservation after SCI, excessive and prolonged inflammation in the injured spinal cord has emerged as a crucial mediator of secondary tissue damage, significantly expanding the tissue loss beyond that created by the initial trauma. Paradoxically, SCI also causes systemic immunosuppression, with resultant high risk of life-threatening infections like pneumonia, making it a crucial task to target the detrimental intraparenchymal inflammation within the spinal cord, without interfering with beneficial immune reactions both in the spinal cord parenchyma and systemically. We have previously shown that IL-12 leads to significantly impaired locomotor recovery and tissue damage after SCI. IL-12 and its receptors are predominantly expressed on astrocytes after SCI. However, the mechanism of IL-12-mediated tissue damage, if directly via cytotoxic effector molecules or indirectly by regulating the inflammatory response, is currently unknown. This information is of high importance for the development of future therapeutic approaches. We hypothesize that IL-12 signaling originating in astrocytes promotes secondary tissue damage resulting in functional impairment. We designed the following three aims to address this hypothesis: (i) We will determine if cell-specific deletion of IL-12 signaling in astrocytes or microglia improves functional locomotor recovery and reduced autonomic impairment. This will provide information about the cell types initiating IL-12 mediated tissue damage. (ii) We will then determine the effect of specific, local inhibition of STAT1 and STAT4, known signaling factors of downstream IL-12 effector functions. We will determine the effect of blocking these specific signals, using well-established techniques of intraspinal injection of AAV-driven shRNA, followed by SCI, and determination of tissue preservation and the inflammatory response, using cell-specific transcriptomic and spatial profiling approaches. Finally, we will (iii) assess the functional impact of STAT1 and STAT4 on locomotor and autonomic recovery. In summary, this proposal will provide valuable insights into the mechanism of pro-inflammatory cytokine function after SCI. It can contribute to developing novel therapeutic approaches in the future with the goal to reduce tissue damage and improve function. This project has high significance for the active military population, veterans, and civilians, given the incidence of spine trauma and SCI, and the immense potential in targeting inflammation for mitigating secondary damage after SCI to improve functional outcomes, health, and quality of life.	Role of the pro-inflammatory cytokines IL-12 and IL-23 in secondary damage after spinal cord injury	Spinal cord injury (SCI) is a severe condition with a strong impact on neurological function and overall health of affected persons, including our active and veteran military population, especially since soldiers in combat situations are at high risk for SCI. Depending on the level of the injury and extent of the tissue damage, SCI causes a broad range of symptoms. The initial tissue damage in the spinal cord tissue is caused by the mechanical impact, but then significantly enlarged by a cascade of reactions, including inflammation in the spinal cord. Messenger factors, so called cytokines, are important regulators of the inflammatory response. We have previously shown that the cytokine IL-12 mediates tissue damage and impairs recovery in a model of SCI. The goal of this project is to decipher how this damage is caused and to specifically inhibit this process without interfering with the overall immune response. Successful completion of this preclinical study could result in new targeted drug therapies to improve functional outcomes and quality of life after SCI.	VA	Non-SBIR/STTR	Role of the pro-inflammatory cytokines IL-12 and IL-23 in secondary damage after spinal cord injury	CLEMENT J. ZABLOCKI VA MEDICAL CENTER	MILWAUKEE	UNITED STATES	WI	Independent Hospitals	532950001	BX	ZRD1-NURC-C(01)	SCI Motor/Sensory Function	Ambulation/Locomotion	Other Biologics		Preclinical
1I01BX004039-01A2	4039	151040	9664040	2019	1	I01	SWARTZ, KARIN	Not Applicable	4	2019-01-01 12:01:00	2022-12-31 12:12:00	BX-18-001	Adaptive Immune System;Affect;Anti-inflammatory;Antibodies;Apoptosis;Blood;Cells;Characteristics;Code;Contusions;Data;Demyelinations;Deposition;Development;Devices;Edema;Environment;Enzyme-Linked Immunosorbent Assay;Erythrocytes;Event;Family;Flow Cytometry;Goals;Growth Factor;Hemoglobin;Hemorrhage;Histologic;Histopathology;Immune;Immune Cell Activation;Immune response;Immunofluorescence Immunologic;In Vitro;Inflammation;Inflammatory;Inflammatory Response;Injury;Innate Immune System;Interleukin-12;Intervention;Knockout Mice;Lead;Lesion;Life;Lipid Peroxidation;Locomotor Recovery;Lymphocyte;Magnetic Resonance Imaging;Measurement;Measures;Mediating;Messenger RNA;Microglia;Military Personnel;Modeling;Mouse Strains;Mus;Oral;Outcome;Pathology;Patients;Phagocytosis;Pharmacology;Phenotype;Play;Population;Production;Proteins;Reactive Oxygen Species;Recovery;Recovery of Function;Role;Secondary to;Sensory;Severities;Signal Transduction;Signal Transduction Pathway;Signaling Molecule;Site;Soldier;Spinal Cord;Spinal Cord Contusions;Spinal Cord Lesions;Spinal cord injury;Testing;Time;Tissues;Trauma;Up-Regulation;Veterans;Walking;Western Blotting;Wild Type Mouse;autocrine;behavior test;behavioral outcome;cell type;chemokine;combat;cytokine;disability;excitotoxicity;experimental study;functional loss;healing;high risk;improved;inhibitor/antagonist;injured;insight;interleukin-23;macrophage;neuron loss;neutralizing antibody;neutrophil;novel;paracrine;receptor;repaired;response;small molecule;small molecule inhibitor;tool;transcription factor;transcriptome sequencing;translational approach;treadmill	The main objective of this study is to investigate and modulate the inflammatory response after spinal cord injury (SCI), in order to minimize tissue damage and to promote an environment that is permissive for healing and repair. SCI is a significant problem in both civilian and military populations, and any strategies that facilitate improvement in these terrible injuries can have far-reaching effects on quality and quantity of life for those patients and families affected. We propose to assess the role of the pro-inflammatory cytokines IL-12 and IL-23 after SCI and the effects of absence or inhibition of IL-12 and IL-23 in reducing tissue damage and promoting functional recovery. The primary tissue damage after SCI occurs from the trauma itself, and secondary damage is caused by subsequent events, including but not limited to hemorrhage, inflammation, edema, lipid peroxidation and excitotoxicity. Secondary damage contributes significantly to the pathology and thereby to the severity of the functional deficits. Inflammation after SCI is exacerbated and prolonged. Activated microglia and blood-derived macrophages are among the main immune cell types in the injured tissue after SCI. Red blood cells (RBCs) are present at the site of SCI due to trauma-induced hemorrhage and macrophages that phagocytose RBCs acquire a pro-inflammatory phenotype. Il12b, which is coding for the shared p40 subunit of IL-12 and IL-23, is strongly upregulated by RBC phagocytosis. Both IL-12 and IL-23 are master regulators of the adaptive and innate immune system which are expressed by a variety of cell types, and initiate and maintain immune responses in an autocrine or paracrine manner by inducing the production of pro-inflammatory cytokines and regulating inflammatory cell responses. They may therefore be a critical target in post-SCI inflammation. Our preliminary data show an upregulation of IL-12p40 in spinal cord tissue after SCI and better recovery in IL- 12p40 deficient mice. We therefore propose three aims to study the role of IL-12 and IL-23 after SCI: (1) We propose to characterize the expression of IL-12 and IL-23 and their receptors after SCI in mice at the mRNA and protein level and to identify the cell types that express IL-12, IL-23 and their receptors. We will use early MRI measurement to quantify hemorrhage, confirm this by measuring hemoglobin in the tissue, and correlate hemorrhage with IL-12 and IL-23 expression levels. (2) We propose to assess the functional role of IL-12 and IL-23 after SCI by comparing IL-12p40, IL-23p19 and IL-12RB2 knockout mice to wild type controls. Using these knockout mice will allow us to distinguish differences between IL-12 and IL-23 effects. (3) We will use post-SCI treatment with an IL-12/IL-23 small molecule inhibitor and an IL-12p40 neutralizing antibody. Experiments will be done using the contusion injury model (IH Impactor device) with a moderate contusion injury and the effects of absence or inhibition of IL-12 and/ or IL-23 will be assessed functionally (BMS scoring, ladder walk, treadmill analysis, sensory testing) and by MRI, histopathology and flow cytometry to detect the extent of secondary damage, and changes in the composition and phenotype of inflammatory cells. RNAseq analysis will help us gain better understanding on expression of cytokines and chemokines, signaling molecules, growth factors and modulators of the secondary damage, including regulators of reactive oxygen species production and lipid peroxidation. Western blots of signal transduction pathways will provide insight into mechanisms by which differences between the strains are mediated. This study will provide insights into the role of IL-12 and IL-23 after SCI. The use of MRI to assess tissue damage and the treatment with small molecules or antibodies adds translational value. These experiments could lead to the development of a novel treatment approach to reduce inflammation mediated secondary tissue damage and promote functional recovery after SCI.	Role of the pro-inflammatory cytokines IL-12 and IL-23 in secondary damage after spinal cord injury	The goal of this project is to reduce tissue damage and functional loss after spinal cord injury (SCI). SCI is a relatively common condition with approximately 12,500 new cases occurring every year in the USA. This is also a major concern for our active and veteran military population, especially given that soldiers in combat situations are at high risk. The degree of disability caused by SCI depends on the level of the injury and on the size of the lesion. The primary damage is caused by the direct trauma mechanism; while this may not be preventable, an opportunity for intervention and benefit is in the secondary wave of damage. This additional damage is mediated by a range of factors which include bleeding and activation of immune cells. Immune cells are activated by different signaling molecules, some of which can be harmful. In this study, we will investigate two of these signaling molecules, IL-12 and IL-23. We will inhibit these factors to determine if this can reduce the inflammation and the secondary damage. This could lead to a new treatment approach to reduce the degree of disability.	VA	Non-SBIR/STTR	Role of the pro-inflammatory cytokines IL-12 and IL-23 in secondary damage after spinal cord injury	CLEMENT J. ZABLOCKI VA MEDICAL CENTER	MILWAUKEE	UNITED STATES	WI	Independent Hospitals	532950001	BX	Special Emphasis Panel[ZRD1 NURC-H (01)]	SCI Pathology & Repair	SCI Pathology/Neuroprotection	Other Biologics		Preclinical
1I01BX004039-01A2	4039	164800	9664040	2020	1	I01	SWARTZ, KARIN	Not Applicable	4	2019-01-01 12:01:00	2022-12-31 12:12:00	BX-18-001	Adaptive Immune System;Affect;Anti-inflammatory;Antibodies;Apoptosis;Blood;Cells;Characteristics;Code;Contusions;Data;Demyelinations;Deposition;Development;Devices;Edema;Environment;Enzyme-Linked Immunosorbent Assay;Erythrocytes;Event;Family;Flow Cytometry;Goals;Growth Factor;Hemoglobin;Hemorrhage;Histologic;Histopathology;Immune;Immune Cell Activation;Immune response;Immunofluorescence Immunologic;In Vitro;Inflammation;Inflammatory;Inflammatory Response;Injury;Innate Immune System;Interleukin-12;Intervention;Knockout Mice;Lead;Lesion;Life;Lipid Peroxidation;Locomotor Recovery;Lymphocyte;Magnetic Resonance Imaging;Measurement;Measures;Mediating;Messenger RNA;Microglia;Military Personnel;Modeling;Mouse Strains;Mus;Oral;Outcome;Pathology;Patients;Phagocytosis;Pharmacology;Phenotype;Play;Population;Production;Proteins;Reactive Oxygen Species;Recovery;Recovery of Function;Role;Secondary to;Sensory;Severities;Signal Transduction;Signal Transduction Pathway;Signaling Molecule;Site;Soldier;Spinal Cord;Spinal Cord Contusions;Spinal Cord Lesions;Spinal cord injury;Testing;Time;Tissues;Trauma;Up-Regulation;Veterans;Walking;Western Blotting;Wild Type Mouse;autocrine;behavior test;behavioral outcome;cell type;chemokine;combat;cytokine;disability;excitotoxicity;experimental study;functional loss;healing;high risk;improved;inhibitor/antagonist;injured;insight;interleukin-23;macrophage;neuron loss;neutralizing antibody;neutrophil;novel;paracrine;receptor;repaired;response;small molecule;small molecule inhibitor;tool;transcription factor;transcriptome sequencing;translational approach;treadmill	The main objective of this study is to investigate and modulate the inflammatory response after spinal cord injury (SCI), in order to minimize tissue damage and to promote an environment that is permissive for healing and repair. SCI is a significant problem in both civilian and military populations, and any strategies that facilitate improvement in these terrible injuries can have far-reaching effects on quality and quantity of life for those patients and families affected. We propose to assess the role of the pro-inflammatory cytokines IL-12 and IL-23 after SCI and the effects of absence or inhibition of IL-12 and IL-23 in reducing tissue damage and promoting functional recovery. The primary tissue damage after SCI occurs from the trauma itself, and secondary damage is caused by subsequent events, including but not limited to hemorrhage, inflammation, edema, lipid peroxidation and excitotoxicity. Secondary damage contributes significantly to the pathology and thereby to the severity of the functional deficits. Inflammation after SCI is exacerbated and prolonged. Activated microglia and blood-derived macrophages are among the main immune cell types in the injured tissue after SCI. Red blood cells (RBCs) are present at the site of SCI due to trauma-induced hemorrhage and macrophages that phagocytose RBCs acquire a pro-inflammatory phenotype. Il12b, which is coding for the shared p40 subunit of IL-12 and IL-23, is strongly upregulated by RBC phagocytosis. Both IL-12 and IL-23 are master regulators of the adaptive and innate immune system which are expressed by a variety of cell types, and initiate and maintain immune responses in an autocrine or paracrine manner by inducing the production of pro-inflammatory cytokines and regulating inflammatory cell responses. They may therefore be a critical target in post-SCI inflammation. Our preliminary data show an upregulation of IL-12p40 in spinal cord tissue after SCI and better recovery in IL- 12p40 deficient mice. We therefore propose three aims to study the role of IL-12 and IL-23 after SCI: (1) We propose to characterize the expression of IL-12 and IL-23 and their receptors after SCI in mice at the mRNA and protein level and to identify the cell types that express IL-12, IL-23 and their receptors. We will use early MRI measurement to quantify hemorrhage, confirm this by measuring hemoglobin in the tissue, and correlate hemorrhage with IL-12 and IL-23 expression levels. (2) We propose to assess the functional role of IL-12 and IL-23 after SCI by comparing IL-12p40, IL-23p19 and IL-12RB2 knockout mice to wild type controls. Using these knockout mice will allow us to distinguish differences between IL-12 and IL-23 effects. (3) We will use post-SCI treatment with an IL-12/IL-23 small molecule inhibitor and an IL-12p40 neutralizing antibody. Experiments will be done using the contusion injury model (IH Impactor device) with a moderate contusion injury and the effects of absence or inhibition of IL-12 and/ or IL-23 will be assessed functionally (BMS scoring, ladder walk, treadmill analysis, sensory testing) and by MRI, histopathology and flow cytometry to detect the extent of secondary damage, and changes in the composition and phenotype of inflammatory cells. RNAseq analysis will help us gain better understanding on expression of cytokines and chemokines, signaling molecules, growth factors and modulators of the secondary damage, including regulators of reactive oxygen species production and lipid peroxidation. Western blots of signal transduction pathways will provide insight into mechanisms by which differences between the strains are mediated. This study will provide insights into the role of IL-12 and IL-23 after SCI. The use of MRI to assess tissue damage and the treatment with small molecules or antibodies adds translational value. These experiments could lead to the development of a novel treatment approach to reduce inflammation mediated secondary tissue damage and promote functional recovery after SCI.	Role of the pro-inflammatory cytokines IL-12 and IL-23 in secondary damage after spinal cord injury	The goal of this project is to reduce tissue damage and functional loss after spinal cord injury (SCI). SCI is a relatively common condition with approximately 12,500 new cases occurring every year in the USA. This is also a major concern for our active and veteran military population, especially given that soldiers in combat situations are at high risk. The degree of disability caused by SCI depends on the level of the injury and on the size of the lesion. The primary damage is caused by the direct trauma mechanism; while this may not be preventable, an opportunity for intervention and benefit is in the secondary wave of damage. This additional damage is mediated by a range of factors which include bleeding and activation of immune cells. Immune cells are activated by different signaling molecules, some of which can be harmful. In this study, we will investigate two of these signaling molecules, IL-12 and IL-23. We will inhibit these factors to determine if this can reduce the inflammation and the secondary damage. This could lead to a new treatment approach to reduce the degree of disability.	VA	Non-SBIR/STTR	Role of the pro-inflammatory cytokines IL-12 and IL-23 in secondary damage after spinal cord injury	CLEMENT J. ZABLOCKI VA MEDICAL CENTER	MILWAUKEE	UNITED STATES	WI	Independent Hospitals	532950001	BX	Special Emphasis Panel[ZRD1 NURC-H (01)]	SCI Pathology & Repair	SCI Pathology/Neuroprotection	Other Biologics		Preclinical
1I01BX004039-01A2	4039	156600	9664040	2021	1	I01	SWARTZ, KARIN	Not Applicable	4	2019-01-01 12:01:00	2022-12-31 12:12:00	BX-18-001	Adaptive Immune System;Affect;Anti-inflammatory;Antibodies;Apoptosis;Blood;Cells;Characteristics;Code;Contusions;Data;Demyelinations;Deposition;Development;Devices;Edema;Environment;Enzyme-Linked Immunosorbent Assay;Erythrocytes;Event;Family;Flow Cytometry;Goals;Growth Factor;Hemoglobin;Hemorrhage;Histologic;Histopathology;Immune;Immune Cell Activation;Immune response;Immunofluorescence Immunologic;In Vitro;Inflammation;Inflammatory;Inflammatory Response;Injury;Innate Immune System;Interleukin-12;Intervention;Knockout Mice;Lead;Lesion;Life;Lipid Peroxidation;Locomotor Recovery;Lymphocyte;Magnetic Resonance Imaging;Measurement;Measures;Mediating;Messenger RNA;Microglia;Military Personnel;Modeling;Mouse Strains;Mus;Oral;Outcome;Pathology;Patients;Phagocytosis;Pharmacology;Phenotype;Play;Population;Production;Proteins;Reactive Oxygen Species;Recovery;Recovery of Function;Role;Secondary to;Sensory;Severities;Signal Transduction;Signal Transduction Pathway;Signaling Molecule;Site;Soldier;Spinal Cord;Spinal Cord Contusions;Spinal Cord Lesions;Spinal cord injury;Testing;Time;Tissues;Trauma;Up-Regulation;Veterans;Walking;Western Blotting;Wild Type Mouse;autocrine;behavior test;behavioral outcome;cell type;chemokine;combat;cytokine;disability;excitotoxicity;experimental study;functional loss;healing;high risk;improved;inhibitor/antagonist;injured;insight;interleukin-23;macrophage;neuron loss;neutralizing antibody;neutrophil;novel;paracrine;receptor;repaired;response;small molecule;small molecule inhibitor;tool;transcription factor;transcriptome sequencing;translational approach;treadmill	The main objective of this study is to investigate and modulate the inflammatory response after spinal cord injury (SCI), in order to minimize tissue damage and to promote an environment that is permissive for healing and repair. SCI is a significant problem in both civilian and military populations, and any strategies that facilitate improvement in these terrible injuries can have far-reaching effects on quality and quantity of life for those patients and families affected. We propose to assess the role of the pro-inflammatory cytokines IL-12 and IL-23 after SCI and the effects of absence or inhibition of IL-12 and IL-23 in reducing tissue damage and promoting functional recovery. The primary tissue damage after SCI occurs from the trauma itself, and secondary damage is caused by subsequent events, including but not limited to hemorrhage, inflammation, edema, lipid peroxidation and excitotoxicity. Secondary damage contributes significantly to the pathology and thereby to the severity of the functional deficits. Inflammation after SCI is exacerbated and prolonged. Activated microglia and blood-derived macrophages are among the main immune cell types in the injured tissue after SCI. Red blood cells (RBCs) are present at the site of SCI due to trauma-induced hemorrhage and macrophages that phagocytose RBCs acquire a pro-inflammatory phenotype. Il12b, which is coding for the shared p40 subunit of IL-12 and IL-23, is strongly upregulated by RBC phagocytosis. Both IL-12 and IL-23 are master regulators of the adaptive and innate immune system which are expressed by a variety of cell types, and initiate and maintain immune responses in an autocrine or paracrine manner by inducing the production of pro-inflammatory cytokines and regulating inflammatory cell responses. They may therefore be a critical target in post-SCI inflammation. Our preliminary data show an upregulation of IL-12p40 in spinal cord tissue after SCI and better recovery in IL- 12p40 deficient mice. We therefore propose three aims to study the role of IL-12 and IL-23 after SCI: (1) We propose to characterize the expression of IL-12 and IL-23 and their receptors after SCI in mice at the mRNA and protein level and to identify the cell types that express IL-12, IL-23 and their receptors. We will use early MRI measurement to quantify hemorrhage, confirm this by measuring hemoglobin in the tissue, and correlate hemorrhage with IL-12 and IL-23 expression levels. (2) We propose to assess the functional role of IL-12 and IL-23 after SCI by comparing IL-12p40, IL-23p19 and IL-12RB2 knockout mice to wild type controls. Using these knockout mice will allow us to distinguish differences between IL-12 and IL-23 effects. (3) We will use post-SCI treatment with an IL-12/IL-23 small molecule inhibitor and an IL-12p40 neutralizing antibody. Experiments will be done using the contusion injury model (IH Impactor device) with a moderate contusion injury and the effects of absence or inhibition of IL-12 and/ or IL-23 will be assessed functionally (BMS scoring, ladder walk, treadmill analysis, sensory testing) and by MRI, histopathology and flow cytometry to detect the extent of secondary damage, and changes in the composition and phenotype of inflammatory cells. RNAseq analysis will help us gain better understanding on expression of cytokines and chemokines, signaling molecules, growth factors and modulators of the secondary damage, including regulators of reactive oxygen species production and lipid peroxidation. Western blots of signal transduction pathways will provide insight into mechanisms by which differences between the strains are mediated. This study will provide insights into the role of IL-12 and IL-23 after SCI. The use of MRI to assess tissue damage and the treatment with small molecules or antibodies adds translational value. These experiments could lead to the development of a novel treatment approach to reduce inflammation mediated secondary tissue damage and promote functional recovery after SCI.	Role of the pro-inflammatory cytokines IL-12 and IL-23 in secondary damage after spinal cord injury	The goal of this project is to reduce tissue damage and functional loss after spinal cord injury (SCI). SCI is a relatively common condition with approximately 12,500 new cases occurring every year in the USA. This is also a major concern for our active and veteran military population, especially given that soldiers in combat situations are at high risk. The degree of disability caused by SCI depends on the level of the injury and on the size of the lesion. The primary damage is caused by the direct trauma mechanism; while this may not be preventable, an opportunity for intervention and benefit is in the secondary wave of damage. This additional damage is mediated by a range of factors which include bleeding and activation of immune cells. Immune cells are activated by different signaling molecules, some of which can be harmful. In this study, we will investigate two of these signaling molecules, IL-12 and IL-23. We will inhibit these factors to determine if this can reduce the inflammation and the secondary damage. This could lead to a new treatment approach to reduce the degree of disability.	VA	Non-SBIR/STTR	Role of the pro-inflammatory cytokines IL-12 and IL-23 in secondary damage after spinal cord injury	CLEMENT J. ZABLOCKI VA MEDICAL CENTER	MILWAUKEE	UNITED STATES	WI	Independent Hospitals	532950001	BX	Special Emphasis Panel[ZRD1 NURC-H (01)]	SCI Pathology & Repair	SCI Pathology/Neuroprotection	Other Biologics		Preclinical
1I01BX004039-01A2	4039	164800	9664040	2022	1	I01	SWARTZ, KARIN	Not Applicable	4	2019-01-01 12:01:00	2022-12-31 12:12:00	BX-18-001	Adaptive Immune System;Affect;Anti-inflammatory;Antibodies;Apoptosis;Blood;Cells;Characteristics;Code;Contusions;Data;Demyelinations;Deposition;Development;Devices;Edema;Environment;Enzyme-Linked Immunosorbent Assay;Erythrocytes;Event;Family;Flow Cytometry;Goals;Growth Factor;Hemoglobin;Hemorrhage;Histologic;Histopathology;Immune;Immune Cell Activation;Immune response;Immunofluorescence Immunologic;In Vitro;Inflammation;Inflammatory;Inflammatory Response;Injury;Innate Immune System;Interleukin-12;Intervention;Knockout Mice;Lead;Lesion;Life;Lipid Peroxidation;Locomotor Recovery;Lymphocyte;Magnetic Resonance Imaging;Measurement;Measures;Mediating;Messenger RNA;Microglia;Military Personnel;Modeling;Mouse Strains;Mus;Oral;Outcome;Pathology;Patients;Phagocytosis;Pharmacology;Phenotype;Play;Population;Production;Proteins;Reactive Oxygen Species;Recovery;Recovery of Function;Role;Secondary to;Sensory;Severities;Signal Transduction;Signal Transduction Pathway;Signaling Molecule;Site;Soldier;Spinal Cord;Spinal Cord Contusions;Spinal Cord Lesions;Spinal cord injury;Testing;Time;Tissues;Trauma;Up-Regulation;Veterans;Walking;Western Blotting;Wild Type Mouse;autocrine;behavior test;behavioral outcome;cell type;chemokine;combat;cytokine;disability;excitotoxicity;experimental study;functional loss;healing;high risk;improved;inhibitor/antagonist;injured;insight;interleukin-23;macrophage;neuron loss;neutralizing antibody;neutrophil;novel;paracrine;receptor;repaired;response;small molecule;small molecule inhibitor;tool;transcription factor;transcriptome sequencing;translational approach;treadmill	The main objective of this study is to investigate and modulate the inflammatory response after spinal cord injury (SCI), in order to minimize tissue damage and to promote an environment that is permissive for healing and repair. SCI is a significant problem in both civilian and military populations, and any strategies that facilitate improvement in these terrible injuries can have far-reaching effects on quality and quantity of life for those patients and families affected. We propose to assess the role of the pro-inflammatory cytokines IL-12 and IL-23 after SCI and the effects of absence or inhibition of IL-12 and IL-23 in reducing tissue damage and promoting functional recovery. The primary tissue damage after SCI occurs from the trauma itself, and secondary damage is caused by subsequent events, including but not limited to hemorrhage, inflammation, edema, lipid peroxidation and excitotoxicity. Secondary damage contributes significantly to the pathology and thereby to the severity of the functional deficits. Inflammation after SCI is exacerbated and prolonged. Activated microglia and blood-derived macrophages are among the main immune cell types in the injured tissue after SCI. Red blood cells (RBCs) are present at the site of SCI due to trauma-induced hemorrhage and macrophages that phagocytose RBCs acquire a pro-inflammatory phenotype. Il12b, which is coding for the shared p40 subunit of IL-12 and IL-23, is strongly upregulated by RBC phagocytosis. Both IL-12 and IL-23 are master regulators of the adaptive and innate immune system which are expressed by a variety of cell types, and initiate and maintain immune responses in an autocrine or paracrine manner by inducing the production of pro-inflammatory cytokines and regulating inflammatory cell responses. They may therefore be a critical target in post-SCI inflammation. Our preliminary data show an upregulation of IL-12p40 in spinal cord tissue after SCI and better recovery in IL- 12p40 deficient mice. We therefore propose three aims to study the role of IL-12 and IL-23 after SCI: (1) We propose to characterize the expression of IL-12 and IL-23 and their receptors after SCI in mice at the mRNA and protein level and to identify the cell types that express IL-12, IL-23 and their receptors. We will use early MRI measurement to quantify hemorrhage, confirm this by measuring hemoglobin in the tissue, and correlate hemorrhage with IL-12 and IL-23 expression levels. (2) We propose to assess the functional role of IL-12 and IL-23 after SCI by comparing IL-12p40, IL-23p19 and IL-12RB2 knockout mice to wild type controls. Using these knockout mice will allow us to distinguish differences between IL-12 and IL-23 effects. (3) We will use post-SCI treatment with an IL-12/IL-23 small molecule inhibitor and an IL-12p40 neutralizing antibody. Experiments will be done using the contusion injury model (IH Impactor device) with a moderate contusion injury and the effects of absence or inhibition of IL-12 and/ or IL-23 will be assessed functionally (BMS scoring, ladder walk, treadmill analysis, sensory testing) and by MRI, histopathology and flow cytometry to detect the extent of secondary damage, and changes in the composition and phenotype of inflammatory cells. RNAseq analysis will help us gain better understanding on expression of cytokines and chemokines, signaling molecules, growth factors and modulators of the secondary damage, including regulators of reactive oxygen species production and lipid peroxidation. Western blots of signal transduction pathways will provide insight into mechanisms by which differences between the strains are mediated. This study will provide insights into the role of IL-12 and IL-23 after SCI. The use of MRI to assess tissue damage and the treatment with small molecules or antibodies adds translational value. These experiments could lead to the development of a novel treatment approach to reduce inflammation mediated secondary tissue damage and promote functional recovery after SCI.	Role of the pro-inflammatory cytokines IL-12 and IL-23 in secondary damage after spinal cord injury	The goal of this project is to reduce tissue damage and functional loss after spinal cord injury (SCI). SCI is a relatively common condition with approximately 12,500 new cases occurring every year in the USA. This is also a major concern for our active and veteran military population, especially given that soldiers in combat situations are at high risk. The degree of disability caused by SCI depends on the level of the injury and on the size of the lesion. The primary damage is caused by the direct trauma mechanism; while this may not be preventable, an opportunity for intervention and benefit is in the secondary wave of damage. This additional damage is mediated by a range of factors which include bleeding and activation of immune cells. Immune cells are activated by different signaling molecules, some of which can be harmful. In this study, we will investigate two of these signaling molecules, IL-12 and IL-23. We will inhibit these factors to determine if this can reduce the inflammation and the secondary damage. This could lead to a new treatment approach to reduce the degree of disability.	VA	Non-SBIR/STTR	Role of the pro-inflammatory cytokines IL-12 and IL-23 in secondary damage after spinal cord injury	CLEMENT J. ZABLOCKI VA MEDICAL CENTER	MILWAUKEE	UNITED STATES	WI	Independent Hospitals	532950001	BX	Special Emphasis Panel[ZRD1 NURC-H (01)]	SCI Pathology & Repair	SCI Pathology/Neuroprotection	Other Biologics		Preclinical
1I01BX004039-01A2	4039	49400	9664040	2023	1	I01	SWARTZ, KARIN	Not Applicable	4	2019-01-01 12:01:00	2022-12-31 12:12:00	BX-18-001	Adaptive Immune System;Affect;Anti-inflammatory;Antibodies;Apoptosis;Blood;Cells;Characteristics;Code;Contusions;Data;Demyelinations;Deposition;Development;Devices;Edema;Environment;Enzyme-Linked Immunosorbent Assay;Erythrocytes;Event;Family;Flow Cytometry;Goals;Growth Factor;Hemoglobin;Hemorrhage;Histologic;Histopathology;Immune;Immune Cell Activation;Immune response;Immunofluorescence Immunologic;In Vitro;Inflammation;Inflammatory;Inflammatory Response;Injury;Innate Immune System;Interleukin-12;Intervention;Knockout Mice;Lead;Lesion;Life;Lipid Peroxidation;Locomotor Recovery;Lymphocyte;Magnetic Resonance Imaging;Measurement;Measures;Mediating;Messenger RNA;Microglia;Military Personnel;Modeling;Mouse Strains;Mus;Oral;Outcome;Pathology;Patients;Phagocytosis;Pharmacology;Phenotype;Play;Population;Production;Proteins;Reactive Oxygen Species;Recovery;Recovery of Function;Role;Secondary to;Sensory;Severities;Signal Transduction;Signal Transduction Pathway;Signaling Molecule;Site;Soldier;Spinal Cord;Spinal Cord Contusions;Spinal Cord Lesions;Spinal cord injury;Testing;Time;Tissues;Trauma;Up-Regulation;Veterans;Walking;Western Blotting;Wild Type Mouse;autocrine;behavior test;behavioral outcome;cell type;chemokine;combat;cytokine;disability;excitotoxicity;experimental study;functional loss;healing;high risk;improved;inhibitor/antagonist;injured;insight;interleukin-23;macrophage;neuron loss;neutralizing antibody;neutrophil;novel;paracrine;receptor;repaired;response;small molecule;small molecule inhibitor;tool;transcription factor;transcriptome sequencing;translational approach;treadmill	The main objective of this study is to investigate and modulate the inflammatory response after spinal cord injury (SCI), in order to minimize tissue damage and to promote an environment that is permissive for healing and repair. SCI is a significant problem in both civilian and military populations, and any strategies that facilitate improvement in these terrible injuries can have far-reaching effects on quality and quantity of life for those patients and families affected. We propose to assess the role of the pro-inflammatory cytokines IL-12 and IL-23 after SCI and the effects of absence or inhibition of IL-12 and IL-23 in reducing tissue damage and promoting functional recovery. The primary tissue damage after SCI occurs from the trauma itself, and secondary damage is caused by subsequent events, including but not limited to hemorrhage, inflammation, edema, lipid peroxidation and excitotoxicity. Secondary damage contributes significantly to the pathology and thereby to the severity of the functional deficits. Inflammation after SCI is exacerbated and prolonged. Activated microglia and blood-derived macrophages are among the main immune cell types in the injured tissue after SCI. Red blood cells (RBCs) are present at the site of SCI due to trauma-induced hemorrhage and macrophages that phagocytose RBCs acquire a pro-inflammatory phenotype. Il12b, which is coding for the shared p40 subunit of IL-12 and IL-23, is strongly upregulated by RBC phagocytosis. Both IL-12 and IL-23 are master regulators of the adaptive and innate immune system which are expressed by a variety of cell types, and initiate and maintain immune responses in an autocrine or paracrine manner by inducing the production of pro-inflammatory cytokines and regulating inflammatory cell responses. They may therefore be a critical target in post-SCI inflammation. Our preliminary data show an upregulation of IL-12p40 in spinal cord tissue after SCI and better recovery in IL- 12p40 deficient mice. We therefore propose three aims to study the role of IL-12 and IL-23 after SCI: (1) We propose to characterize the expression of IL-12 and IL-23 and their receptors after SCI in mice at the mRNA and protein level and to identify the cell types that express IL-12, IL-23 and their receptors. We will use early MRI measurement to quantify hemorrhage, confirm this by measuring hemoglobin in the tissue, and correlate hemorrhage with IL-12 and IL-23 expression levels. (2) We propose to assess the functional role of IL-12 and IL-23 after SCI by comparing IL-12p40, IL-23p19 and IL-12RB2 knockout mice to wild type controls. Using these knockout mice will allow us to distinguish differences between IL-12 and IL-23 effects. (3) We will use post-SCI treatment with an IL-12/IL-23 small molecule inhibitor and an IL-12p40 neutralizing antibody. Experiments will be done using the contusion injury model (IH Impactor device) with a moderate contusion injury and the effects of absence or inhibition of IL-12 and/ or IL-23 will be assessed functionally (BMS scoring, ladder walk, treadmill analysis, sensory testing) and by MRI, histopathology and flow cytometry to detect the extent of secondary damage, and changes in the composition and phenotype of inflammatory cells. RNAseq analysis will help us gain better understanding on expression of cytokines and chemokines, signaling molecules, growth factors and modulators of the secondary damage, including regulators of reactive oxygen species production and lipid peroxidation. Western blots of signal transduction pathways will provide insight into mechanisms by which differences between the strains are mediated. This study will provide insights into the role of IL-12 and IL-23 after SCI. The use of MRI to assess tissue damage and the treatment with small molecules or antibodies adds translational value. These experiments could lead to the development of a novel treatment approach to reduce inflammation mediated secondary tissue damage and promote functional recovery after SCI.	Role of the pro-inflammatory cytokines IL-12 and IL-23 in secondary damage after spinal cord injury	The goal of this project is to reduce tissue damage and functional loss after spinal cord injury (SCI). SCI is a relatively common condition with approximately 12,500 new cases occurring every year in the USA. This is also a major concern for our active and veteran military population, especially given that soldiers in combat situations are at high risk. The degree of disability caused by SCI depends on the level of the injury and on the size of the lesion. The primary damage is caused by the direct trauma mechanism; while this may not be preventable, an opportunity for intervention and benefit is in the secondary wave of damage. This additional damage is mediated by a range of factors which include bleeding and activation of immune cells. Immune cells are activated by different signaling molecules, some of which can be harmful. In this study, we will investigate two of these signaling molecules, IL-12 and IL-23. We will inhibit these factors to determine if this can reduce the inflammation and the secondary damage. This could lead to a new treatment approach to reduce the degree of disability.	VA	Non-SBIR/STTR	Role of the pro-inflammatory cytokines IL-12 and IL-23 in secondary damage after spinal cord injury	CLEMENT J. ZABLOCKI VA MEDICAL CENTER	MILWAUKEE	UNITED STATES	WI	Independent Hospitals	532950001	BX	Special Emphasis Panel[ZRD1 NURC-H (01)]	SCI Pathology & Repair	SCI Pathology/Neuroprotection	Other Biologics		Preclinical
5I21RX004084-03	4084	109879	11174200	2023	5	I21	HANDRAKIS, JOHN P	Not Applicable	13	2022-11-01 12:11:00	2025-04-30 12:04:00	RX-22-011	Address;Adverse effects;Affect;Attenuated;Autonomic Pathways;Biomedical Engineering;Body System;Body Temperature;Brain;Cervical spinal cord injury;Cessation of life;Collaborations;Compensation;Cutaneous;Development;Effectiveness;Ensure;Environment;Esthesia;Experimental Designs;Exposure to;Fatigue;Feedback;Feeling;Functional disorder;Goals;Health;Heat Exhaustion;Heat Losses;Heat Stress Disorders;Heat Stroke;Heat Waves;Homeostasis;Hour;Human Engineering;Hyperthermia;Hypothalamic structure;Impaired cognition;Impairment;Increased sweating;Injury;Interruption;Intervention;Investigation;Laboratory Research;Lesion;Letters;Liquid substance;Maintenance;Marketing;Measures;Medical;Methods;Motor;Normal Range;Organ failure;Pacific Northwest;Participant;Pathway interactions;Perception;Performance;Persons;Physiologic Thermoregulation;Pilot Projects;Positioning Attribute;Quadriplegia;Quality of life;Regulation;Religion;Reporting;Research Personnel;Risk;Safety;Seasons;Seizures;Sensory;Shivering;Skin Temperature;Spinal cord injury;Spottings;Sunlight;Sweating;Technology Transfer;Temperature;Testing;Thinking;Travel;Unconscious State;Vasodilation;Vasomotor;Veterans;Work;climate zone;cold injury;design;efficacy evaluation;efficacy testing;experience;home test;hot climate;human subject;improved;military veteran;novel;prevent;programs;prototype;recruit;safety testing;social;thoracic vertebra bone structure;vasoconstriction;warm temperature	Persons with spinal cord injury (SCI), particularly those with injuries above T6 (Hi-SCI), are unable to effectively regulate core body temperature (Tcore) due to interruption of motor, sensory, and sympathetic pathways. Interruption of sympathetic pathways limits central regulation of vasodilation and sweating for increasing heat loss and vasoconstriction for decreasing heat loss. Thus, when exposed to ambient heat, limited control of cutaneous vasodilation and sweating impairs the ability to maintain a constant Tcore. Persons with Hi-SCI often find themselves in hot environments for prolonged periods during social, religious, or work functions, especially during warmer seasons or when in hot climate zones. They report rapidly progressing to feeling “overheated,” uncomfortable, and fatigued during even limited exposure to conditions considered as mildly hot by able-bodied (AB) controls. During these times, their dramatic rise in Tcore can reach hyperthermia (≥38°C) and, if allowed to progress, can lead to heat stroke, causing seizures, loss of consciousness, and potentially death. Interventions that address the increased risk for heat-related illness in persons with SCI are limited. Therefore, continuing development of our feedback-controlled ”smart” cooling vest and testing its safety and efficacy to sufficiently dissipate body heat to compensate for thermodysregulation, is absolutely vital to minimize the adverse effects on health and quality of life that most Veterans with Hi-SCI experience during exposure to warm temperatures. The goals of this pilot study are to: 1) further develop and test the safety and tolerability of a self-regulating cooling vest in AB participants, and 2) determine the efficacy of the cooling vest to provide protection from an excessive rise in Tcore and thermal discomfort during warm exposure in Veterans with Hi-SCI. Five AB participants and ten participants with Hi-SCI (C4-T2, AIS A-B) will be recruited for study. AB participants will be observed to ensure the safety of the vest, which will be determined by assessing skin temperatures and subjective thermal sensation beneath the vest during 2 hours of warm exposure (35°C). In participants with Hi- SCI during 2 hours of warm exposure (35°C), a repeated measures experimental design for [two-conditions (wet vest, no vest)] is being proposed to demonstrate the efficacy of the cooling vest to attenuate the expected rise in Tcore and thermal discomfort. Primary Objective (Safety): In a warm thermal chamber (35°C), AB participants will wear the wet cooling vest at maximal setting for 2 hours in the seated position to determine: (1) minimum skin temperatures beneath the wet cooling vest, and (2) subjective comfort of the wet cooling vest (safety testing). Primary Hypotheses: AB participants will demonstrate (1) All skin temperatures beneath the vest will be ≥20°C. (2) All participants will report a thermal sensation (TS) ≥ “cool” (not “cold” or “very cold”) (Zhang 9-point Thermal Sensation scale). Secondary Objective (Efficacy in SCI): On 2 separate days, participants with Hi-SCI will wear either the wet cooling vest [or no vest] (in random order) for up to 2 hours in the seated position in a warm thermal chamber (35°C) to determine: (1) change in Tcore, and (2) change in thermal comfort (efficacy testing). Secondary Hypotheses: Participants with Hi-SCI wearing the wet cooling vest when in the warm environment will have the following findings: 1) 65% will demonstrate a significantly reduced elevation in Tcore (≤0.3°C) than the expected mean increase (0.6±0.3°C) in the [no vest condition], and 2) a greater percentage of participants with SCI will report a decreased perception of heat and thermal discomfort (Zhang 6-point Thermal Comfort scale) than the expected perceptions of “hot or very hot” and “uncomfortable” that will be reported in the [no vest condition].	Development of a Novel Cooling Vest to Prevent Heat-Induced Thermoregulatory Dysfunction in Persons with Spinal Cord Injury	Persons with higher levels of spinal cord injury (above the 6th thoracic vertebrae: Hi-SCI) are unable to maintain their core body temperature (Tcore) within the normal range when exposed to warm environments. Even limited exposure to warm temperatures can cause hyperthermia (Tcore ≥100.4°F) in Hi-SCI. Mild hyperthermia causes discomfort and impaired thinking, but if unchecked, can lead to permanent damage to the brain, multiple body organ failure, and death. Warm seasonal temperatures have an adverse effect on personal comfort and the ability to participate in daily social activites in persons with Hi-SCI. Interventions addressing this vulnerability to hyperthermia are limited. A self-regulating “smart” cooling vest designed for persons with Hi-SCI that can effectively dissipate body heat is a novel and promising strategy to address this problem. If our project is successful, this vest offers a promising intervention to decrease the adverse impact of warm temperatures on comfort, quality of life, and participation in societal functions for Veterans with Hi-SCI during the warmer seasons.	VA	Research Centers	Development of a Novel Cooling Vest to Prevent Heat-Induced Thermoregulatory Dysfunction in Persons with Spinal Cord Injury	JAMES J PETERS VA MEDICAL CENTER	BRONX	UNITED STATES	NY	Independent Hospitals	104683904	RX	Rehabilitation Research and Development SPiRE Program[RRDS]	SCI Secondary Health Conditions	Thermoregulation	Assistive Tools		Clinical (Phase 0 or EFS)
5I21RX004084-03	4084	119928	11174200	2024	5	I21	HANDRAKIS, JOHN P	Not Applicable	13	2022-11-01 12:11:00	2025-04-30 12:04:00	RX-22-011	Address;Adverse effects;Affect;Attenuated;Autonomic Pathways;Biomedical Engineering;Body System;Body Temperature;Brain;Cervical spinal cord injury;Cessation of life;Collaborations;Compensation;Cutaneous;Development;Effectiveness;Ensure;Environment;Esthesia;Experimental Designs;Exposure to;Fatigue;Feedback;Feeling;Functional disorder;Goals;Health;Heat Exhaustion;Heat Losses;Heat Stress Disorders;Heat Stroke;Heat Waves;Homeostasis;Hour;Human Engineering;Hyperthermia;Hypothalamic structure;Impaired cognition;Impairment;Increased sweating;Injury;Interruption;Intervention;Investigation;Laboratory Research;Lesion;Letters;Liquid substance;Maintenance;Marketing;Measures;Medical;Methods;Motor;Normal Range;Organ failure;Pacific Northwest;Participant;Pathway interactions;Perception;Performance;Persons;Physiologic Thermoregulation;Pilot Projects;Positioning Attribute;Quadriplegia;Quality of life;Regulation;Religion;Reporting;Research Personnel;Risk;Safety;Seasons;Seizures;Sensory;Shivering;Skin Temperature;Spinal cord injury;Spottings;Sunlight;Sweating;Technology Transfer;Temperature;Testing;Thinking;Travel;Unconscious State;Vasodilation;Vasomotor;Veterans;Work;climate zone;cold injury;design;efficacy evaluation;efficacy testing;experience;home test;hot climate;human subject;improved;military veteran;novel;prevent;programs;prototype;recruit;safety testing;social;thoracic vertebra bone structure;vasoconstriction;warm temperature	Persons with spinal cord injury (SCI), particularly those with injuries above T6 (Hi-SCI), are unable to effectively regulate core body temperature (Tcore) due to interruption of motor, sensory, and sympathetic pathways. Interruption of sympathetic pathways limits central regulation of vasodilation and sweating for increasing heat loss and vasoconstriction for decreasing heat loss. Thus, when exposed to ambient heat, limited control of cutaneous vasodilation and sweating impairs the ability to maintain a constant Tcore. Persons with Hi-SCI often find themselves in hot environments for prolonged periods during social, religious, or work functions, especially during warmer seasons or when in hot climate zones. They report rapidly progressing to feeling “overheated,” uncomfortable, and fatigued during even limited exposure to conditions considered as mildly hot by able-bodied (AB) controls. During these times, their dramatic rise in Tcore can reach hyperthermia (≥38°C) and, if allowed to progress, can lead to heat stroke, causing seizures, loss of consciousness, and potentially death. Interventions that address the increased risk for heat-related illness in persons with SCI are limited. Therefore, continuing development of our feedback-controlled ”smart” cooling vest and testing its safety and efficacy to sufficiently dissipate body heat to compensate for thermodysregulation, is absolutely vital to minimize the adverse effects on health and quality of life that most Veterans with Hi-SCI experience during exposure to warm temperatures. The goals of this pilot study are to: 1) further develop and test the safety and tolerability of a self-regulating cooling vest in AB participants, and 2) determine the efficacy of the cooling vest to provide protection from an excessive rise in Tcore and thermal discomfort during warm exposure in Veterans with Hi-SCI. Five AB participants and ten participants with Hi-SCI (C4-T2, AIS A-B) will be recruited for study. AB participants will be observed to ensure the safety of the vest, which will be determined by assessing skin temperatures and subjective thermal sensation beneath the vest during 2 hours of warm exposure (35°C). In participants with Hi- SCI during 2 hours of warm exposure (35°C), a repeated measures experimental design for [two-conditions (wet vest, no vest)] is being proposed to demonstrate the efficacy of the cooling vest to attenuate the expected rise in Tcore and thermal discomfort. Primary Objective (Safety): In a warm thermal chamber (35°C), AB participants will wear the wet cooling vest at maximal setting for 2 hours in the seated position to determine: (1) minimum skin temperatures beneath the wet cooling vest, and (2) subjective comfort of the wet cooling vest (safety testing). Primary Hypotheses: AB participants will demonstrate (1) All skin temperatures beneath the vest will be ≥20°C. (2) All participants will report a thermal sensation (TS) ≥ “cool” (not “cold” or “very cold”) (Zhang 9-point Thermal Sensation scale). Secondary Objective (Efficacy in SCI): On 2 separate days, participants with Hi-SCI will wear either the wet cooling vest [or no vest] (in random order) for up to 2 hours in the seated position in a warm thermal chamber (35°C) to determine: (1) change in Tcore, and (2) change in thermal comfort (efficacy testing). Secondary Hypotheses: Participants with Hi-SCI wearing the wet cooling vest when in the warm environment will have the following findings: 1) 65% will demonstrate a significantly reduced elevation in Tcore (≤0.3°C) than the expected mean increase (0.6±0.3°C) in the [no vest condition], and 2) a greater percentage of participants with SCI will report a decreased perception of heat and thermal discomfort (Zhang 6-point Thermal Comfort scale) than the expected perceptions of “hot or very hot” and “uncomfortable” that will be reported in the [no vest condition].	Development of a Novel Cooling Vest to Prevent Heat-Induced Thermoregulatory Dysfunction in Persons with Spinal Cord Injury	Persons with higher levels of spinal cord injury (above the 6th thoracic vertebrae: Hi-SCI) are unable to maintain their core body temperature (Tcore) within the normal range when exposed to warm environments. Even limited exposure to warm temperatures can cause hyperthermia (Tcore ≥100.4°F) in Hi-SCI. Mild hyperthermia causes discomfort and impaired thinking, but if unchecked, can lead to permanent damage to the brain, multiple body organ failure, and death. Warm seasonal temperatures have an adverse effect on personal comfort and the ability to participate in daily social activites in persons with Hi-SCI. Interventions addressing this vulnerability to hyperthermia are limited. A self-regulating “smart” cooling vest designed for persons with Hi-SCI that can effectively dissipate body heat is a novel and promising strategy to address this problem. If our project is successful, this vest offers a promising intervention to decrease the adverse impact of warm temperatures on comfort, quality of life, and participation in societal functions for Veterans with Hi-SCI during the warmer seasons.	VA	Research Centers	Development of a Novel Cooling Vest to Prevent Heat-Induced Thermoregulatory Dysfunction in Persons with Spinal Cord Injury	JAMES J PETERS VA MEDICAL CENTER	BRONX	UNITED STATES	NY	Independent Hospitals	104683904	RX	Rehabilitation Research and Development SPiRE Program[RRDS]	SCI Secondary Health Conditions	Thermoregulation	Assistive Tools		Clinical (Phase 0 or EFS)
5I21RX004084-03	4084	0	11174200	2025	5	I21	HANDRAKIS, JOHN P	Not Applicable	13	2022-11-01 12:11:00	2025-04-30 12:04:00	RX-22-011	Address;Adverse effects;Affect;Attenuated;Autonomic Pathways;Biomedical Engineering;Body System;Body Temperature;Brain;Cervical spinal cord injury;Cessation of life;Collaborations;Compensation;Cutaneous;Development;Effectiveness;Ensure;Environment;Esthesia;Experimental Designs;Exposure to;Fatigue;Feedback;Feeling;Functional disorder;Goals;Health;Heat Exhaustion;Heat Losses;Heat Stress Disorders;Heat Stroke;Heat Waves;Homeostasis;Hour;Human Engineering;Hyperthermia;Hypothalamic structure;Impaired cognition;Impairment;Increased sweating;Injury;Interruption;Intervention;Investigation;Laboratory Research;Lesion;Letters;Liquid substance;Maintenance;Marketing;Measures;Medical;Methods;Motor;Normal Range;Organ failure;Pacific Northwest;Participant;Pathway interactions;Perception;Performance;Persons;Physiologic Thermoregulation;Pilot Projects;Positioning Attribute;Quadriplegia;Quality of life;Regulation;Religion;Reporting;Research Personnel;Risk;Safety;Seasons;Seizures;Sensory;Shivering;Skin Temperature;Spinal cord injury;Spottings;Sunlight;Sweating;Technology Transfer;Temperature;Testing;Thinking;Travel;Unconscious State;Vasodilation;Vasomotor;Veterans;Work;climate zone;cold injury;design;efficacy evaluation;efficacy testing;experience;home test;hot climate;human subject;improved;military veteran;novel;prevent;programs;prototype;recruit;safety testing;social;thoracic vertebra bone structure;vasoconstriction;warm temperature	Persons with spinal cord injury (SCI), particularly those with injuries above T6 (Hi-SCI), are unable to effectively regulate core body temperature (Tcore) due to interruption of motor, sensory, and sympathetic pathways. Interruption of sympathetic pathways limits central regulation of vasodilation and sweating for increasing heat loss and vasoconstriction for decreasing heat loss. Thus, when exposed to ambient heat, limited control of cutaneous vasodilation and sweating impairs the ability to maintain a constant Tcore. Persons with Hi-SCI often find themselves in hot environments for prolonged periods during social, religious, or work functions, especially during warmer seasons or when in hot climate zones. They report rapidly progressing to feeling “overheated,” uncomfortable, and fatigued during even limited exposure to conditions considered as mildly hot by able-bodied (AB) controls. During these times, their dramatic rise in Tcore can reach hyperthermia (≥38°C) and, if allowed to progress, can lead to heat stroke, causing seizures, loss of consciousness, and potentially death. Interventions that address the increased risk for heat-related illness in persons with SCI are limited. Therefore, continuing development of our feedback-controlled ”smart” cooling vest and testing its safety and efficacy to sufficiently dissipate body heat to compensate for thermodysregulation, is absolutely vital to minimize the adverse effects on health and quality of life that most Veterans with Hi-SCI experience during exposure to warm temperatures. The goals of this pilot study are to: 1) further develop and test the safety and tolerability of a self-regulating cooling vest in AB participants, and 2) determine the efficacy of the cooling vest to provide protection from an excessive rise in Tcore and thermal discomfort during warm exposure in Veterans with Hi-SCI. Five AB participants and ten participants with Hi-SCI (C4-T2, AIS A-B) will be recruited for study. AB participants will be observed to ensure the safety of the vest, which will be determined by assessing skin temperatures and subjective thermal sensation beneath the vest during 2 hours of warm exposure (35°C). In participants with Hi- SCI during 2 hours of warm exposure (35°C), a repeated measures experimental design for [two-conditions (wet vest, no vest)] is being proposed to demonstrate the efficacy of the cooling vest to attenuate the expected rise in Tcore and thermal discomfort. Primary Objective (Safety): In a warm thermal chamber (35°C), AB participants will wear the wet cooling vest at maximal setting for 2 hours in the seated position to determine: (1) minimum skin temperatures beneath the wet cooling vest, and (2) subjective comfort of the wet cooling vest (safety testing). Primary Hypotheses: AB participants will demonstrate (1) All skin temperatures beneath the vest will be ≥20°C. (2) All participants will report a thermal sensation (TS) ≥ “cool” (not “cold” or “very cold”) (Zhang 9-point Thermal Sensation scale). Secondary Objective (Efficacy in SCI): On 2 separate days, participants with Hi-SCI will wear either the wet cooling vest [or no vest] (in random order) for up to 2 hours in the seated position in a warm thermal chamber (35°C) to determine: (1) change in Tcore, and (2) change in thermal comfort (efficacy testing). Secondary Hypotheses: Participants with Hi-SCI wearing the wet cooling vest when in the warm environment will have the following findings: 1) 65% will demonstrate a significantly reduced elevation in Tcore (≤0.3°C) than the expected mean increase (0.6±0.3°C) in the [no vest condition], and 2) a greater percentage of participants with SCI will report a decreased perception of heat and thermal discomfort (Zhang 6-point Thermal Comfort scale) than the expected perceptions of “hot or very hot” and “uncomfortable” that will be reported in the [no vest condition].	Development of a Novel Cooling Vest to Prevent Heat-Induced Thermoregulatory Dysfunction in Persons with Spinal Cord Injury	Persons with higher levels of spinal cord injury (above the 6th thoracic vertebrae: Hi-SCI) are unable to maintain their core body temperature (Tcore) within the normal range when exposed to warm environments. Even limited exposure to warm temperatures can cause hyperthermia (Tcore ≥100.4°F) in Hi-SCI. Mild hyperthermia causes discomfort and impaired thinking, but if unchecked, can lead to permanent damage to the brain, multiple body organ failure, and death. Warm seasonal temperatures have an adverse effect on personal comfort and the ability to participate in daily social activites in persons with Hi-SCI. Interventions addressing this vulnerability to hyperthermia are limited. A self-regulating “smart” cooling vest designed for persons with Hi-SCI that can effectively dissipate body heat is a novel and promising strategy to address this problem. If our project is successful, this vest offers a promising intervention to decrease the adverse impact of warm temperatures on comfort, quality of life, and participation in societal functions for Veterans with Hi-SCI during the warmer seasons.	VA	Research Centers	Development of a Novel Cooling Vest to Prevent Heat-Induced Thermoregulatory Dysfunction in Persons with Spinal Cord Injury	JAMES J PETERS VA MEDICAL CENTER	BRONX	UNITED STATES	NY	Independent Hospitals	104683904	RX	Rehabilitation Research and Development SPiRE Program[RRDS]	SCI Secondary Health Conditions	Thermoregulation	Assistive Tools		Clinical (Phase 0 or EFS)
5I21RX004085-02	4085	45933	10662457	2022	5	I21	BOURBEAU, DENNIS	Not Applicable	7	2022-07-01 12:07:00	2024-06-30 12:06:00	RX-22-003	Acute;Address;American;Animals;Anterior;Ataxia;Autonomic Dysreflexia;Bladder;Bladder Control;Bladder Dysfunction;Catheterization;Catheters;Chronic;Clinical;Clinical Trials;Computer software;Coupled;Data;Devices;Effectiveness;Electric Stimulation;Enrollment;Esthesia;FDA approved;Feasibility Studies;Female;Frequencies;Future;Goals;Healthcare Systems;Human;Iatrogenesis;Impairment;Implant;Implantation procedure;Implanted Electrodes;Individual;Injury;Interruption;Intervention;Intestines;Laboratories;Life;Manufacturer;Measures;Medical;Methods;Motor;Muscle Contraction;Muscle Fatigue;Nerve;Neurogenic Bladder;Neurotransmitters;Operative Surgical Procedures;Outcome Measure;Participant;Pattern;Pharmacologic Substance;Physiologic pulse;Pilot Projects;Population;Recovery;Rectum;Reflex action;Reflux;Relaxation;Research;Research Design;Rhizotomy procedure;Risk;Sacral nerve;Safety;Sensory;Sex Functioning;Sphincter;Spinal cord injury;Spinal nerve structure;Stimulus;System;Techniques;Testing;Urethral sphincter;Urinary Incontinence;Urinary tract infection;Urodynamics;Vertebral column;Veterans;Work;afferent nerve;clinical implementation;cost;experimental study;feasibility testing;hospital readmission;improved;innovation;male;pilot test;preservation;pressure;prevent;primary outcome;recruit;rectal;renal damage;response;side effect;sphincter ani muscle structure	Background: Spinal cord injury (SCI) leads to neurogenic bladder dysfunctions, and often includes difficulty with emptying the bladder due to detrusor-sphincter dyssynergia (DSD). Current bladder management strategies include catheterization, pharmaceuticals, and/or surgery, but these interventions insufficiently meet individuals’ needs. The neurogenic bladder can be emptied using sacral anterior root stimulation (SARS) with electrodes implanted on the sacral nerves to produce bladder contractions. However, this emptying can be impeded by reflex contractions of the urethral sphincter. The sacral sensory roots are typically transected (rhizotomy) to reduce these reflex contractions, but this rhizotomy also impairs desirable reflexes (e.g. sexual function) and sacral sensation if present. Experiments in animals have shown that sacral root stimulation at 600 Hz can inhibit urethral sphincter activity, which has the potential. This approach could be used in lieu of the rhizotomy to improve bladder emptying efficiency. Objective: The objective of this study is to test the feasibility and potential effectiveness of 600 Hz sacral root stimulation to limit urethral sphincter activity in individuals with neurogenic bladder dysfunction. We hypothesize that sacral root stimulation at 600 Hz will result in lower urethral sphincter pressures compared to pressures in response to stimulation at the lower frequencies that are typically used for SARS. Study Design: In this feasibility study, we will enroll 8 participants, male or female, who have SCI and who already use implanted sacral root anterior stimulation to manage their bladder. Participants will act as their own controls. Stimulus waveforms for urethral sphincter inhibition will be tested in the clinical laboratory in a single session. We will not need to conduct new surgeries or implant procedures. The primary outcome measure is urethral sphincter pressure, and additional outcome measures include bladder pressure, rectal pressure, and bladder volume as measured in clinically standard urodynamics examination. Clinical Impact: This approach could help restore bladder function by reducing urethral sphincter activity that impedes bladder emptying for individuals with SCI. We could improve approaches for promoting bladder emptying by eliminating the need for sacral posterior rhizotomy.	High frequency sacral root stimulation to improve bladder and bowel emptying following SCI	Over 42,000 veterans have a spinal cord injury (SCI), representing more than 15% of the total American population with SCI. Following SCI, individuals typically have difficulty maintaining urinary continence and/or difficulty emptying their bladder. Catheters and pharmaceuticals may be used to help manage their bladder, but these interventions have undesirable side effects and do not completely address the problem. Complications from neurogenic bladder account for the majority of rehospitalizations post injury and yearly individual bladder management costs can exceed $20,000, which places a significant load on the VA and US healthcare systems. The objective of this study is to determine the effect of patterned electrical stimulation of the sacral spinal nerves on bladder function in individuals with SCI and bladder dysfunction, in particular on inhibiting urethral sphincter contractions. This approach has the potential to improve bladder emptying without catheters.	VA	Research Centers	High frequency sacral root stimulation to improve bladder and bowel emptying following SCI	LOUIS STOKES CLEVELAND VA MEDICAL CENTER	CLEVELAND	UNITED STATES	OH	Independent Hospitals	441413204	RX	Rehabilitation Research and Development SPiRE Program[RRDS]	SCI Secondary Health Conditions	Bladder/Urinary Health	Invasive Device		Clinical (Phase 0 or EFS)
5I21RX004085-02	4085	117567	10662457	2023	5	I21	BOURBEAU, DENNIS	Not Applicable	7	2022-07-01 12:07:00	2024-06-30 12:06:00	RX-22-003	Acute;Address;American;Animals;Anterior;Ataxia;Autonomic Dysreflexia;Bladder;Bladder Control;Bladder Dysfunction;Catheterization;Catheters;Chronic;Clinical;Clinical Trials;Computer software;Coupled;Data;Devices;Effectiveness;Electric Stimulation;Enrollment;Esthesia;FDA approved;Feasibility Studies;Female;Frequencies;Future;Goals;Healthcare Systems;Human;Iatrogenesis;Impairment;Implant;Implantation procedure;Implanted Electrodes;Individual;Injury;Interruption;Intervention;Intestines;Laboratories;Life;Manufacturer;Measures;Medical;Methods;Motor;Muscle Contraction;Muscle Fatigue;Nerve;Neurogenic Bladder;Neurotransmitters;Operative Surgical Procedures;Outcome Measure;Participant;Pattern;Pharmacologic Substance;Physiologic pulse;Pilot Projects;Population;Recovery;Rectum;Reflex action;Reflux;Relaxation;Research;Research Design;Rhizotomy procedure;Risk;Sacral nerve;Safety;Sensory;Sex Functioning;Sphincter;Spinal cord injury;Spinal nerve structure;Stimulus;System;Techniques;Testing;Urethral sphincter;Urinary Incontinence;Urinary tract infection;Urodynamics;Vertebral column;Veterans;Work;afferent nerve;clinical implementation;cost;experimental study;feasibility testing;hospital readmission;improved;innovation;male;pilot test;preservation;pressure;prevent;primary outcome;recruit;rectal;renal damage;response;side effect;sphincter ani muscle structure	Background: Spinal cord injury (SCI) leads to neurogenic bladder dysfunctions, and often includes difficulty with emptying the bladder due to detrusor-sphincter dyssynergia (DSD). Current bladder management strategies include catheterization, pharmaceuticals, and/or surgery, but these interventions insufficiently meet individuals’ needs. The neurogenic bladder can be emptied using sacral anterior root stimulation (SARS) with electrodes implanted on the sacral nerves to produce bladder contractions. However, this emptying can be impeded by reflex contractions of the urethral sphincter. The sacral sensory roots are typically transected (rhizotomy) to reduce these reflex contractions, but this rhizotomy also impairs desirable reflexes (e.g. sexual function) and sacral sensation if present. Experiments in animals have shown that sacral root stimulation at 600 Hz can inhibit urethral sphincter activity, which has the potential. This approach could be used in lieu of the rhizotomy to improve bladder emptying efficiency. Objective: The objective of this study is to test the feasibility and potential effectiveness of 600 Hz sacral root stimulation to limit urethral sphincter activity in individuals with neurogenic bladder dysfunction. We hypothesize that sacral root stimulation at 600 Hz will result in lower urethral sphincter pressures compared to pressures in response to stimulation at the lower frequencies that are typically used for SARS. Study Design: In this feasibility study, we will enroll 8 participants, male or female, who have SCI and who already use implanted sacral root anterior stimulation to manage their bladder. Participants will act as their own controls. Stimulus waveforms for urethral sphincter inhibition will be tested in the clinical laboratory in a single session. We will not need to conduct new surgeries or implant procedures. The primary outcome measure is urethral sphincter pressure, and additional outcome measures include bladder pressure, rectal pressure, and bladder volume as measured in clinically standard urodynamics examination. Clinical Impact: This approach could help restore bladder function by reducing urethral sphincter activity that impedes bladder emptying for individuals with SCI. We could improve approaches for promoting bladder emptying by eliminating the need for sacral posterior rhizotomy.	High frequency sacral root stimulation to improve bladder and bowel emptying following SCI	Over 42,000 veterans have a spinal cord injury (SCI), representing more than 15% of the total American population with SCI. Following SCI, individuals typically have difficulty maintaining urinary continence and/or difficulty emptying their bladder. Catheters and pharmaceuticals may be used to help manage their bladder, but these interventions have undesirable side effects and do not completely address the problem. Complications from neurogenic bladder account for the majority of rehospitalizations post injury and yearly individual bladder management costs can exceed $20,000, which places a significant load on the VA and US healthcare systems. The objective of this study is to determine the effect of patterned electrical stimulation of the sacral spinal nerves on bladder function in individuals with SCI and bladder dysfunction, in particular on inhibiting urethral sphincter contractions. This approach has the potential to improve bladder emptying without catheters.	VA	Research Centers	High frequency sacral root stimulation to improve bladder and bowel emptying following SCI	LOUIS STOKES CLEVELAND VA MEDICAL CENTER	CLEVELAND	UNITED STATES	OH	Independent Hospitals	441413204	RX	Rehabilitation Research and Development SPiRE Program[RRDS]	SCI Secondary Health Conditions	Bladder/Urinary Health	Invasive Device		Clinical (Phase 0 or EFS)
5I21RX004085-02	4085	56243	10662457	2024	5	I21	BOURBEAU, DENNIS	Not Applicable	7	2022-07-01 12:07:00	2024-06-30 12:06:00	RX-22-003	Acute;Address;American;Animals;Anterior;Ataxia;Autonomic Dysreflexia;Bladder;Bladder Control;Bladder Dysfunction;Catheterization;Catheters;Chronic;Clinical;Clinical Trials;Computer software;Coupled;Data;Devices;Effectiveness;Electric Stimulation;Enrollment;Esthesia;FDA approved;Feasibility Studies;Female;Frequencies;Future;Goals;Healthcare Systems;Human;Iatrogenesis;Impairment;Implant;Implantation procedure;Implanted Electrodes;Individual;Injury;Interruption;Intervention;Intestines;Laboratories;Life;Manufacturer;Measures;Medical;Methods;Motor;Muscle Contraction;Muscle Fatigue;Nerve;Neurogenic Bladder;Neurotransmitters;Operative Surgical Procedures;Outcome Measure;Participant;Pattern;Pharmacologic Substance;Physiologic pulse;Pilot Projects;Population;Recovery;Rectum;Reflex action;Reflux;Relaxation;Research;Research Design;Rhizotomy procedure;Risk;Sacral nerve;Safety;Sensory;Sex Functioning;Sphincter;Spinal cord injury;Spinal nerve structure;Stimulus;System;Techniques;Testing;Urethral sphincter;Urinary Incontinence;Urinary tract infection;Urodynamics;Vertebral column;Veterans;Work;afferent nerve;clinical implementation;cost;experimental study;feasibility testing;hospital readmission;improved;innovation;male;pilot test;preservation;pressure;prevent;primary outcome;recruit;rectal;renal damage;response;side effect;sphincter ani muscle structure	Background: Spinal cord injury (SCI) leads to neurogenic bladder dysfunctions, and often includes difficulty with emptying the bladder due to detrusor-sphincter dyssynergia (DSD). Current bladder management strategies include catheterization, pharmaceuticals, and/or surgery, but these interventions insufficiently meet individuals’ needs. The neurogenic bladder can be emptied using sacral anterior root stimulation (SARS) with electrodes implanted on the sacral nerves to produce bladder contractions. However, this emptying can be impeded by reflex contractions of the urethral sphincter. The sacral sensory roots are typically transected (rhizotomy) to reduce these reflex contractions, but this rhizotomy also impairs desirable reflexes (e.g. sexual function) and sacral sensation if present. Experiments in animals have shown that sacral root stimulation at 600 Hz can inhibit urethral sphincter activity, which has the potential. This approach could be used in lieu of the rhizotomy to improve bladder emptying efficiency. Objective: The objective of this study is to test the feasibility and potential effectiveness of 600 Hz sacral root stimulation to limit urethral sphincter activity in individuals with neurogenic bladder dysfunction. We hypothesize that sacral root stimulation at 600 Hz will result in lower urethral sphincter pressures compared to pressures in response to stimulation at the lower frequencies that are typically used for SARS. Study Design: In this feasibility study, we will enroll 8 participants, male or female, who have SCI and who already use implanted sacral root anterior stimulation to manage their bladder. Participants will act as their own controls. Stimulus waveforms for urethral sphincter inhibition will be tested in the clinical laboratory in a single session. We will not need to conduct new surgeries or implant procedures. The primary outcome measure is urethral sphincter pressure, and additional outcome measures include bladder pressure, rectal pressure, and bladder volume as measured in clinically standard urodynamics examination. Clinical Impact: This approach could help restore bladder function by reducing urethral sphincter activity that impedes bladder emptying for individuals with SCI. We could improve approaches for promoting bladder emptying by eliminating the need for sacral posterior rhizotomy.	High frequency sacral root stimulation to improve bladder and bowel emptying following SCI	Over 42,000 veterans have a spinal cord injury (SCI), representing more than 15% of the total American population with SCI. Following SCI, individuals typically have difficulty maintaining urinary continence and/or difficulty emptying their bladder. Catheters and pharmaceuticals may be used to help manage their bladder, but these interventions have undesirable side effects and do not completely address the problem. Complications from neurogenic bladder account for the majority of rehospitalizations post injury and yearly individual bladder management costs can exceed $20,000, which places a significant load on the VA and US healthcare systems. The objective of this study is to determine the effect of patterned electrical stimulation of the sacral spinal nerves on bladder function in individuals with SCI and bladder dysfunction, in particular on inhibiting urethral sphincter contractions. This approach has the potential to improve bladder emptying without catheters.	VA	Research Centers	High frequency sacral root stimulation to improve bladder and bowel emptying following SCI	LOUIS STOKES CLEVELAND VA MEDICAL CENTER	CLEVELAND	UNITED STATES	OH	Independent Hospitals	441413204	RX	Rehabilitation Research and Development SPiRE Program[RRDS]	SCI Secondary Health Conditions	Bladder/Urinary Health	Invasive Device		Clinical (Phase 0 or EFS)
5I21RX004114-02	4114	56500	10795662	2023	5	I21	SANKARI, ABDULGHANI	Not Applicable	13	2023-03-01 12:03:00	2026-02-28 12:02:00	RX-22-011	Acute;Address;Adherence;Affect;Alveolar;Animals;Breathing;Carbon Dioxide;Cardiovascular system;Caring;Cause of Death;Cervical;Cervical spinal cord injury;Chemical Stimulation;Chronic;Clinical;Clinical Trials;Cognition;Disease;Dropout;Educational Intervention;Enrollment;Exercise;Feasibility Studies;Future;General Population;Health;Heart Diseases;High Prevalence;Human;Hypercapnia;Hypertension;Hypoxia;Impairment;Individual;Injury;Innovative Therapy;Institutional Review Boards;Integrated Health Care Systems;Intervention;Knowledge;Life;Link;Measures;Mechanics;Minority Groups;Mission;Morbidity - disease rate;Motor;Multiple Sclerosis;Muscle;Nerve;Neuromuscular Diseases;Outcome;Paresis;Patients;Personal Satisfaction;Persons;Pilot Projects;Placebos;Polysomnography;Population;Quality of life;Recovery;Reporting;Research;Research Project Grants;Resources;Respiration Disorders;Respiratory Diaphragm;Respiratory Muscles;Respiratory Paralysis;Respiratory Signs and Symptoms;Respiratory physiology;Role;Sample Size;Severities;Sleep;Sleep Apnea Syndromes;Sleep Disorders;Social Functioning;Spinal cord injury;Spinal cord injury patients;Stroke;Structure;Symptoms;Techniques;Testing;Therapeutic Intervention;Thoracic Injuries;Tissues;Training;United States;Ventilator;Veterans;Wakefulness;Withdrawal;acceptability and feasibility;arm;base;cardiovascular effects;exercise rehabilitation;feasibility testing;follow-up;functional improvement;improved;improvement on sleep;innovation;interest;mechanical device;mortality;motor recovery;muscle strength;novel;novel strategies;novel therapeutic intervention;novel therapeutics;pressure;prevent;programs;psychologic;randomized controlled design;recruit;respiratory;ventilation	Project Summary Abstract Title: Effect of Hypercapnia Treatment on Respiratory Recovery after Spinal Cord Injury. Respiratory and cardiovascular complications are the most common causes of death in the first year post-injury. Nearly 80% of patients with SCI, including Veterans, suffer from breathing and sleep disorders after six months of injury. However, most patients with SCI do not tolerate standard mechanical treatment leading to a lack of adherence. Therefore, identifying other therapies is important for this common condition linked to poor outcomes in the general population (heart disease, stroke, hypertension, and poor cognition). In individuals with SCI, it has been reported that chemical stimulation using acute intermittent hypoxia techniques improves ventilatory and motor recovery. The effect of intermittent hypoxia is dependent on the level of alveolar Carbon Dioxide (CO2) and may pose undesirable cardiovascular effects. However, the effect of hypercapnia alone on respiratory recovery during wakefulness and sleep in patients with SCI is unknown. The purpose of this application is to identify new therapeutic interventions for respiratory and sleep disorders in Veterans with SCI. This application proposes a pilot study to enroll 30 Veterans with SCI to receive two weeks of daily acute intermittent hypercapnia (dAIHc) treatment. There will be three specific aims to address the following hypotheses: Specific Aim (1): Measure the recruitment rate and feasibility of a pilot intervention using dAIHc in individuals with SCI. Specific Aim (2): Test the hypothesis that dAIHc will increase minute ventilation and respiratory muscle forces in individuals with SCI. Specific Aim (3): Test the hypothesis that dAIHc will improve sleep parameters in individuals with SCI.	Effect of Hypercapnia Treatment on Respiratory Recovery after Spinal Cord Injury	It is estimated that spinal cord injury (SCI) affects approximately 12,000 new individuals every year in the United States, with the majority are cervical and/or upper thoracic injuries. Despite this high prevalence of respiratory and sleep disorders in the chronic SCI population minority of patients are treated and are adherent to standard mechanical therapies. This proposal addresses a new therapeutic intervention in SCI. We hypothesized that daily acute intermittent hypercapnia (dAIHc) is feasible, improves respiratory symptoms, and alleviates sleep apnea in patients with chronic SCI. We will perform a pilot feasibility study to examine the impact of dAIHC for two weeks durations among Veterans with SCI. We believe that this novel approach to treating OSA will yield significant new knowledge that improves the health and quality of life of these patients.	VA	Research Centers	Effect of Hypercapnia Treatment on Respiratory Recovery after Spinal Cord Injury	JOHN D DINGELL VA MEDICAL CENTER	DETROIT	UNITED STATES	MI	Independent Hospitals	482011916	RX	Rehabilitation Research and Development SPiRE Program[RRDS]	SCI Motor/Sensory Function	Breathing/Respiration/Cough	Exercise/Activity/Rehab		Clinical (Phase 0 or EFS)
5I21RX004114-02	4114	117000	10795662	2024	5	I21	SANKARI, ABDULGHANI	Not Applicable	13	2023-03-01 12:03:00	2026-02-28 12:02:00	RX-22-011	Acute;Address;Adherence;Affect;Alveolar;Animals;Breathing;Carbon Dioxide;Cardiovascular system;Caring;Cause of Death;Cervical;Cervical spinal cord injury;Chemical Stimulation;Chronic;Clinical;Clinical Trials;Cognition;Disease;Dropout;Educational Intervention;Enrollment;Exercise;Feasibility Studies;Future;General Population;Health;Heart Diseases;High Prevalence;Human;Hypercapnia;Hypertension;Hypoxia;Impairment;Individual;Injury;Innovative Therapy;Institutional Review Boards;Integrated Health Care Systems;Intervention;Knowledge;Life;Link;Measures;Mechanics;Minority Groups;Mission;Morbidity - disease rate;Motor;Multiple Sclerosis;Muscle;Nerve;Neuromuscular Diseases;Outcome;Paresis;Patients;Personal Satisfaction;Persons;Pilot Projects;Placebos;Polysomnography;Population;Quality of life;Recovery;Reporting;Research;Research Project Grants;Resources;Respiration Disorders;Respiratory Diaphragm;Respiratory Muscles;Respiratory Paralysis;Respiratory Signs and Symptoms;Respiratory physiology;Role;Sample Size;Severities;Sleep;Sleep Apnea Syndromes;Sleep Disorders;Social Functioning;Spinal cord injury;Spinal cord injury patients;Stroke;Structure;Symptoms;Techniques;Testing;Therapeutic Intervention;Thoracic Injuries;Tissues;Training;United States;Ventilator;Veterans;Wakefulness;Withdrawal;acceptability and feasibility;arm;base;cardiovascular effects;exercise rehabilitation;feasibility testing;follow-up;functional improvement;improved;improvement on sleep;innovation;interest;mechanical device;mortality;motor recovery;muscle strength;novel;novel strategies;novel therapeutic intervention;novel therapeutics;pressure;prevent;programs;psychologic;randomized controlled design;recruit;respiratory;ventilation	Project Summary Abstract Title: Effect of Hypercapnia Treatment on Respiratory Recovery after Spinal Cord Injury. Respiratory and cardiovascular complications are the most common causes of death in the first year post-injury. Nearly 80% of patients with SCI, including Veterans, suffer from breathing and sleep disorders after six months of injury. However, most patients with SCI do not tolerate standard mechanical treatment leading to a lack of adherence. Therefore, identifying other therapies is important for this common condition linked to poor outcomes in the general population (heart disease, stroke, hypertension, and poor cognition). In individuals with SCI, it has been reported that chemical stimulation using acute intermittent hypoxia techniques improves ventilatory and motor recovery. The effect of intermittent hypoxia is dependent on the level of alveolar Carbon Dioxide (CO2) and may pose undesirable cardiovascular effects. However, the effect of hypercapnia alone on respiratory recovery during wakefulness and sleep in patients with SCI is unknown. The purpose of this application is to identify new therapeutic interventions for respiratory and sleep disorders in Veterans with SCI. This application proposes a pilot study to enroll 30 Veterans with SCI to receive two weeks of daily acute intermittent hypercapnia (dAIHc) treatment. There will be three specific aims to address the following hypotheses: Specific Aim (1): Measure the recruitment rate and feasibility of a pilot intervention using dAIHc in individuals with SCI. Specific Aim (2): Test the hypothesis that dAIHc will increase minute ventilation and respiratory muscle forces in individuals with SCI. Specific Aim (3): Test the hypothesis that dAIHc will improve sleep parameters in individuals with SCI.	Effect of Hypercapnia Treatment on Respiratory Recovery after Spinal Cord Injury	It is estimated that spinal cord injury (SCI) affects approximately 12,000 new individuals every year in the United States, with the majority are cervical and/or upper thoracic injuries. Despite this high prevalence of respiratory and sleep disorders in the chronic SCI population minority of patients are treated and are adherent to standard mechanical therapies. This proposal addresses a new therapeutic intervention in SCI. We hypothesized that daily acute intermittent hypercapnia (dAIHc) is feasible, improves respiratory symptoms, and alleviates sleep apnea in patients with chronic SCI. We will perform a pilot feasibility study to examine the impact of dAIHC for two weeks durations among Veterans with SCI. We believe that this novel approach to treating OSA will yield significant new knowledge that improves the health and quality of life of these patients.	VA	Research Centers	Effect of Hypercapnia Treatment on Respiratory Recovery after Spinal Cord Injury	JOHN D DINGELL VA MEDICAL CENTER	DETROIT	UNITED STATES	MI	Independent Hospitals	482011916	RX	Rehabilitation Research and Development SPiRE Program[RRDS]	SCI Motor/Sensory Function	Breathing/Respiration/Cough	Exercise/Activity/Rehab		Clinical (Phase 0 or EFS)
5I21RX004114-02	4114	56500	10795662	2025	5	I21	SANKARI, ABDULGHANI	Not Applicable	13	2023-03-01 12:03:00	2026-02-28 12:02:00	RX-22-011	Acute;Address;Adherence;Affect;Alveolar;Animals;Breathing;Carbon Dioxide;Cardiovascular system;Caring;Cause of Death;Cervical;Cervical spinal cord injury;Chemical Stimulation;Chronic;Clinical;Clinical Trials;Cognition;Disease;Dropout;Educational Intervention;Enrollment;Exercise;Feasibility Studies;Future;General Population;Health;Heart Diseases;High Prevalence;Human;Hypercapnia;Hypertension;Hypoxia;Impairment;Individual;Injury;Innovative Therapy;Institutional Review Boards;Integrated Health Care Systems;Intervention;Knowledge;Life;Link;Measures;Mechanics;Minority Groups;Mission;Morbidity - disease rate;Motor;Multiple Sclerosis;Muscle;Nerve;Neuromuscular Diseases;Outcome;Paresis;Patients;Personal Satisfaction;Persons;Pilot Projects;Placebos;Polysomnography;Population;Quality of life;Recovery;Reporting;Research;Research Project Grants;Resources;Respiration Disorders;Respiratory Diaphragm;Respiratory Muscles;Respiratory Paralysis;Respiratory Signs and Symptoms;Respiratory physiology;Role;Sample Size;Severities;Sleep;Sleep Apnea Syndromes;Sleep Disorders;Social Functioning;Spinal cord injury;Spinal cord injury patients;Stroke;Structure;Symptoms;Techniques;Testing;Therapeutic Intervention;Thoracic Injuries;Tissues;Training;United States;Ventilator;Veterans;Wakefulness;Withdrawal;acceptability and feasibility;arm;base;cardiovascular effects;exercise rehabilitation;feasibility testing;follow-up;functional improvement;improved;improvement on sleep;innovation;interest;mechanical device;mortality;motor recovery;muscle strength;novel;novel strategies;novel therapeutic intervention;novel therapeutics;pressure;prevent;programs;psychologic;randomized controlled design;recruit;respiratory;ventilation	Project Summary Abstract Title: Effect of Hypercapnia Treatment on Respiratory Recovery after Spinal Cord Injury. Respiratory and cardiovascular complications are the most common causes of death in the first year post-injury. Nearly 80% of patients with SCI, including Veterans, suffer from breathing and sleep disorders after six months of injury. However, most patients with SCI do not tolerate standard mechanical treatment leading to a lack of adherence. Therefore, identifying other therapies is important for this common condition linked to poor outcomes in the general population (heart disease, stroke, hypertension, and poor cognition). In individuals with SCI, it has been reported that chemical stimulation using acute intermittent hypoxia techniques improves ventilatory and motor recovery. The effect of intermittent hypoxia is dependent on the level of alveolar Carbon Dioxide (CO2) and may pose undesirable cardiovascular effects. However, the effect of hypercapnia alone on respiratory recovery during wakefulness and sleep in patients with SCI is unknown. The purpose of this application is to identify new therapeutic interventions for respiratory and sleep disorders in Veterans with SCI. This application proposes a pilot study to enroll 30 Veterans with SCI to receive two weeks of daily acute intermittent hypercapnia (dAIHc) treatment. There will be three specific aims to address the following hypotheses: Specific Aim (1): Measure the recruitment rate and feasibility of a pilot intervention using dAIHc in individuals with SCI. Specific Aim (2): Test the hypothesis that dAIHc will increase minute ventilation and respiratory muscle forces in individuals with SCI. Specific Aim (3): Test the hypothesis that dAIHc will improve sleep parameters in individuals with SCI.	Effect of Hypercapnia Treatment on Respiratory Recovery after Spinal Cord Injury	It is estimated that spinal cord injury (SCI) affects approximately 12,000 new individuals every year in the United States, with the majority are cervical and/or upper thoracic injuries. Despite this high prevalence of respiratory and sleep disorders in the chronic SCI population minority of patients are treated and are adherent to standard mechanical therapies. This proposal addresses a new therapeutic intervention in SCI. We hypothesized that daily acute intermittent hypercapnia (dAIHc) is feasible, improves respiratory symptoms, and alleviates sleep apnea in patients with chronic SCI. We will perform a pilot feasibility study to examine the impact of dAIHC for two weeks durations among Veterans with SCI. We believe that this novel approach to treating OSA will yield significant new knowledge that improves the health and quality of life of these patients.	VA	Research Centers	Effect of Hypercapnia Treatment on Respiratory Recovery after Spinal Cord Injury	JOHN D DINGELL VA MEDICAL CENTER	DETROIT	UNITED STATES	MI	Independent Hospitals	482011916	RX	Rehabilitation Research and Development SPiRE Program[RRDS]	SCI Motor/Sensory Function	Breathing/Respiration/Cough	Exercise/Activity/Rehab		Clinical (Phase 0 or EFS)
1I01BX004170-01	4170	136996	9450869	2018	1	I01	GRILL, RAYMOND J.	Not Applicable	3	2018-01-01 12:01:00	2021-12-31 12:12:00	BX-17-001	Acute;Adult;Adverse effects;Anabolism;Analgesics;Arachidonate 5-Lipoxygenase;Arachidonic Acids;Attenuated;Chronic;Chronic Care;Chronic Phase;Communities;Companions;Contusions;Coxibs;Cyclooxygenase Inhibitors;Detection;Development;Drug Targeting;Enzyme Inhibitor Drugs;Enzymes;Exhibits;FDA approved;Failure;Goals;Ibuprofen;Individual;Inflammation;Inflammation Mediators;Inflammatory;Injury;Leukotriene Production;Leukotrienes;Lipoxygenase;Locomotor Recovery;Metabolic Pathway;Modeling;PTGS2 gene;Pathologic;Pathway interactions;Pharmaceutical Preparations;Phase;Population;Process;Production;Prostaglandin Production;Prostaglandin-Endoperoxide Synthase;Prostaglandins;Publishing;Quality of life;Rattus;Reporting;Research;Resistance;Sister;Spinal;Spinal Cord;Spinal cord damage;Spinal cord injury;Spinal cord injury patients;Suicide;Testing;Therapeutic;Time;Translations;Treatment Efficacy;Zileuton;bench to bedside;celecoxib;chronic neuropathic pain;clinical implementation;clinically relevant;cyclooxygenase 1;cysteinyl-leukotriene;effective therapy;enzyme pathway;experience;functional loss;inhibitor/antagonist;loss of function;male;novel;novel therapeutic intervention;painful neuropathy;research clinical testing	Project Summary/Abstract: Spinal cord injury (SCI) produces a permanent loss of function below the level of damage. In addition, more than 80% of SCI patients report the development of horribly debilitating neuropathic pain (NP) that further robs the individual of life quality. NP can be an almost constant pathological companion for these individuals and represents a significant cause of suicide in the chronic SCI population. Unfortunately, there are few therapeutic options available to treat NP with a low percentage of individuals reporting treatment efficacy. One possible explanation for the low number of effective treatment options is our poor understanding of the mechanisms that initiate and potentially maintain NP in chronic SCI. Inflammation represents one possible mechanism to elicit NP in the days to weeks following SCI. However, inflammation has previously been considered to be transient, with mechanisms maintaining chronic NP unclear. Our published research suggests, however, that inflammation can be detected long after the initial injury in a clinically-relevant model of rat SCI. We detect the presence of inflammatory metabolites of arachidonic acid, particularly prostaglandins and leukotrienes, produced by cyclooxygenase and lipoxygenase enzymes, respectively. FDA-approved non-steroidal inflammatory (NSAIDs) drugs such as ibuprofen have been tried as analgesics for SCI-NP, but are ineffective. Our detection of elevated intraspinal prostaglandins AND leukotrienes suggests a possible explanation for the failure of “over the counter” NSAIDs in treating NP. Studies have shown that the targeting of only one metabolic pathway, for instance, the cyclooxygenase pathway that generates prostaglandins, results in a “shunting” of the arachidonic acid into the sister lipoxygenase pathway that produced leukotrienes; the end result being a net “gain” of pro-inflammatory mediators (in this specific example, increased leukotrienes). We demonstrated that delayed treatment with a novel dual inhibitor of both cyclooxygenase AND 5-lipoxygenase enzymes successfully reduced NP in rats with chronic SCI. We subsequently demonstrated that this experimental drug reduced both prostaglandins and leukotrienes if administered in the acute phase of injury, resulting in significant locomotor recovery. Unfortunately, this drug is not FDA-approved. Our current goal is to test combinations of FDA- approved inhibitors of cyclooxygenase AND 5-lipoxygenase to determine: 1) if combinations of these two classes of inhibitors are as effective at treating or permanently blocking chronic NP as the previously tested experimental dual-inhibitory drug, and 2) whether such treatment resolves the chronic pro-inflammatory state as evidenced by reduced prostaglandin and leukotriene biosynthesis. As the FDA-approval process can require decades to move a drug from bench to bedside, the effective translation of already-FDA-approved drugs to new tasks, such as the treatment of neuropathic pain could significantly reduce time needed for subsequent clinical evaluation and use. Targeting prostaglandin AND leukotriene production to treat chronic NP with FDA-approved inhibitors would represent a novel therapeutic approach and would represent a critical advancement in care for the chronic SCI community.	Translational development of FDA-approved COX and LOX inhibitors to treat spinal cord injury-induced neuropathic pain.	The majority of individuals living with a spinal cord injury experience horribly debilitating neuropathic pain that is resistant to therapeutic treatment. We recently demonstrated the presence of arachidonic acid-derived pro-inflammatory mediators, prostaglandins and leukotrienes, produced through both the cyclooxygenase and lipoxygenase pathwaysvin the spinal cords of rats with chronic spinal cord injuries. The presence of these two types of pro-inflammatory mediators suggest a profound state of ongoing inflammation in chronic spinal cord injury. We subsequently demonstrated that a delayed but sustained treatment with a novel dual inhibitor of cyclooxygenase and lipoxygenase pathways significantly reduced chronic neuropathic pain. As this drug is not FDA-approved, our goal in this proposal is to develop a translational treatment for spinal cord injury-dependent neuropathic pain using a combination of FDA-approved inhibitors of both cyclooxygenase and lipoxygenase pathways.	VA	Non-SBIR/STTR	Translational development of FDA-approved COX and LOX inhibitors to treat spinal cord injury-induced neuropathic pain.	G V SONNY MONTGOMERY VA MEDCIAL CENTER	JACKSON	UNITED STATES	MS	Independent Hospitals	392165199	BX	Neurobiology C[NURC]	SCI Secondary Health Conditions	SCI Pain	Drug Interventions		Preclinical
1I01BX004170-01	4170	150199	9450869	2019	1	I01	GRILL, RAYMOND J.	Not Applicable	3	2018-01-01 12:01:00	2021-12-31 12:12:00	BX-17-001	Acute;Adult;Adverse effects;Anabolism;Analgesics;Arachidonate 5-Lipoxygenase;Arachidonic Acids;Attenuated;Chronic;Chronic Care;Chronic Phase;Communities;Companions;Contusions;Coxibs;Cyclooxygenase Inhibitors;Detection;Development;Drug Targeting;Enzyme Inhibitor Drugs;Enzymes;Exhibits;FDA approved;Failure;Goals;Ibuprofen;Individual;Inflammation;Inflammation Mediators;Inflammatory;Injury;Leukotriene Production;Leukotrienes;Lipoxygenase;Locomotor Recovery;Metabolic Pathway;Modeling;PTGS2 gene;Pathologic;Pathway interactions;Pharmaceutical Preparations;Phase;Population;Process;Production;Prostaglandin Production;Prostaglandin-Endoperoxide Synthase;Prostaglandins;Publishing;Quality of life;Rattus;Reporting;Research;Resistance;Sister;Spinal;Spinal Cord;Spinal cord damage;Spinal cord injury;Spinal cord injury patients;Suicide;Testing;Therapeutic;Time;Translations;Treatment Efficacy;Zileuton;bench to bedside;celecoxib;chronic neuropathic pain;clinical implementation;clinically relevant;cyclooxygenase 1;cysteinyl-leukotriene;effective therapy;enzyme pathway;experience;functional loss;inhibitor/antagonist;loss of function;male;novel;novel therapeutic intervention;painful neuropathy;research clinical testing	Project Summary/Abstract: Spinal cord injury (SCI) produces a permanent loss of function below the level of damage. In addition, more than 80% of SCI patients report the development of horribly debilitating neuropathic pain (NP) that further robs the individual of life quality. NP can be an almost constant pathological companion for these individuals and represents a significant cause of suicide in the chronic SCI population. Unfortunately, there are few therapeutic options available to treat NP with a low percentage of individuals reporting treatment efficacy. One possible explanation for the low number of effective treatment options is our poor understanding of the mechanisms that initiate and potentially maintain NP in chronic SCI. Inflammation represents one possible mechanism to elicit NP in the days to weeks following SCI. However, inflammation has previously been considered to be transient, with mechanisms maintaining chronic NP unclear. Our published research suggests, however, that inflammation can be detected long after the initial injury in a clinically-relevant model of rat SCI. We detect the presence of inflammatory metabolites of arachidonic acid, particularly prostaglandins and leukotrienes, produced by cyclooxygenase and lipoxygenase enzymes, respectively. FDA-approved non-steroidal inflammatory (NSAIDs) drugs such as ibuprofen have been tried as analgesics for SCI-NP, but are ineffective. Our detection of elevated intraspinal prostaglandins AND leukotrienes suggests a possible explanation for the failure of “over the counter” NSAIDs in treating NP. Studies have shown that the targeting of only one metabolic pathway, for instance, the cyclooxygenase pathway that generates prostaglandins, results in a “shunting” of the arachidonic acid into the sister lipoxygenase pathway that produced leukotrienes; the end result being a net “gain” of pro-inflammatory mediators (in this specific example, increased leukotrienes). We demonstrated that delayed treatment with a novel dual inhibitor of both cyclooxygenase AND 5-lipoxygenase enzymes successfully reduced NP in rats with chronic SCI. We subsequently demonstrated that this experimental drug reduced both prostaglandins and leukotrienes if administered in the acute phase of injury, resulting in significant locomotor recovery. Unfortunately, this drug is not FDA-approved. Our current goal is to test combinations of FDA- approved inhibitors of cyclooxygenase AND 5-lipoxygenase to determine: 1) if combinations of these two classes of inhibitors are as effective at treating or permanently blocking chronic NP as the previously tested experimental dual-inhibitory drug, and 2) whether such treatment resolves the chronic pro-inflammatory state as evidenced by reduced prostaglandin and leukotriene biosynthesis. As the FDA-approval process can require decades to move a drug from bench to bedside, the effective translation of already-FDA-approved drugs to new tasks, such as the treatment of neuropathic pain could significantly reduce time needed for subsequent clinical evaluation and use. Targeting prostaglandin AND leukotriene production to treat chronic NP with FDA-approved inhibitors would represent a novel therapeutic approach and would represent a critical advancement in care for the chronic SCI community.	Translational development of FDA-approved COX and LOX inhibitors to treat spinal cord injury-induced neuropathic pain.	The majority of individuals living with a spinal cord injury experience horribly debilitating neuropathic pain that is resistant to therapeutic treatment. We recently demonstrated the presence of arachidonic acid-derived pro-inflammatory mediators, prostaglandins and leukotrienes, produced through both the cyclooxygenase and lipoxygenase pathwaysvin the spinal cords of rats with chronic spinal cord injuries. The presence of these two types of pro-inflammatory mediators suggest a profound state of ongoing inflammation in chronic spinal cord injury. We subsequently demonstrated that a delayed but sustained treatment with a novel dual inhibitor of cyclooxygenase and lipoxygenase pathways significantly reduced chronic neuropathic pain. As this drug is not FDA-approved, our goal in this proposal is to develop a translational treatment for spinal cord injury-dependent neuropathic pain using a combination of FDA-approved inhibitors of both cyclooxygenase and lipoxygenase pathways.	VA	Non-SBIR/STTR	Translational development of FDA-approved COX and LOX inhibitors to treat spinal cord injury-induced neuropathic pain.	G V SONNY MONTGOMERY VA MEDCIAL CENTER	JACKSON	UNITED STATES	MS	Independent Hospitals	392165199	BX	Neurobiology C[NURC]	SCI Secondary Health Conditions	SCI Pain	Drug Interventions		Preclinical
1I01BX004170-01	4170	150499	9450869	2020	1	I01	GRILL, RAYMOND J.	Not Applicable	3	2018-01-01 12:01:00	2021-12-31 12:12:00	BX-17-001	Acute;Adult;Adverse effects;Anabolism;Analgesics;Arachidonate 5-Lipoxygenase;Arachidonic Acids;Attenuated;Chronic;Chronic Care;Chronic Phase;Communities;Companions;Contusions;Coxibs;Cyclooxygenase Inhibitors;Detection;Development;Drug Targeting;Enzyme Inhibitor Drugs;Enzymes;Exhibits;FDA approved;Failure;Goals;Ibuprofen;Individual;Inflammation;Inflammation Mediators;Inflammatory;Injury;Leukotriene Production;Leukotrienes;Lipoxygenase;Locomotor Recovery;Metabolic Pathway;Modeling;PTGS2 gene;Pathologic;Pathway interactions;Pharmaceutical Preparations;Phase;Population;Process;Production;Prostaglandin Production;Prostaglandin-Endoperoxide Synthase;Prostaglandins;Publishing;Quality of life;Rattus;Reporting;Research;Resistance;Sister;Spinal;Spinal Cord;Spinal cord damage;Spinal cord injury;Spinal cord injury patients;Suicide;Testing;Therapeutic;Time;Translations;Treatment Efficacy;Zileuton;bench to bedside;celecoxib;chronic neuropathic pain;clinical implementation;clinically relevant;cyclooxygenase 1;cysteinyl-leukotriene;effective therapy;enzyme pathway;experience;functional loss;inhibitor/antagonist;loss of function;male;novel;novel therapeutic intervention;painful neuropathy;research clinical testing	Project Summary/Abstract: Spinal cord injury (SCI) produces a permanent loss of function below the level of damage. In addition, more than 80% of SCI patients report the development of horribly debilitating neuropathic pain (NP) that further robs the individual of life quality. NP can be an almost constant pathological companion for these individuals and represents a significant cause of suicide in the chronic SCI population. Unfortunately, there are few therapeutic options available to treat NP with a low percentage of individuals reporting treatment efficacy. One possible explanation for the low number of effective treatment options is our poor understanding of the mechanisms that initiate and potentially maintain NP in chronic SCI. Inflammation represents one possible mechanism to elicit NP in the days to weeks following SCI. However, inflammation has previously been considered to be transient, with mechanisms maintaining chronic NP unclear. Our published research suggests, however, that inflammation can be detected long after the initial injury in a clinically-relevant model of rat SCI. We detect the presence of inflammatory metabolites of arachidonic acid, particularly prostaglandins and leukotrienes, produced by cyclooxygenase and lipoxygenase enzymes, respectively. FDA-approved non-steroidal inflammatory (NSAIDs) drugs such as ibuprofen have been tried as analgesics for SCI-NP, but are ineffective. Our detection of elevated intraspinal prostaglandins AND leukotrienes suggests a possible explanation for the failure of “over the counter” NSAIDs in treating NP. Studies have shown that the targeting of only one metabolic pathway, for instance, the cyclooxygenase pathway that generates prostaglandins, results in a “shunting” of the arachidonic acid into the sister lipoxygenase pathway that produced leukotrienes; the end result being a net “gain” of pro-inflammatory mediators (in this specific example, increased leukotrienes). We demonstrated that delayed treatment with a novel dual inhibitor of both cyclooxygenase AND 5-lipoxygenase enzymes successfully reduced NP in rats with chronic SCI. We subsequently demonstrated that this experimental drug reduced both prostaglandins and leukotrienes if administered in the acute phase of injury, resulting in significant locomotor recovery. Unfortunately, this drug is not FDA-approved. Our current goal is to test combinations of FDA- approved inhibitors of cyclooxygenase AND 5-lipoxygenase to determine: 1) if combinations of these two classes of inhibitors are as effective at treating or permanently blocking chronic NP as the previously tested experimental dual-inhibitory drug, and 2) whether such treatment resolves the chronic pro-inflammatory state as evidenced by reduced prostaglandin and leukotriene biosynthesis. As the FDA-approval process can require decades to move a drug from bench to bedside, the effective translation of already-FDA-approved drugs to new tasks, such as the treatment of neuropathic pain could significantly reduce time needed for subsequent clinical evaluation and use. Targeting prostaglandin AND leukotriene production to treat chronic NP with FDA-approved inhibitors would represent a novel therapeutic approach and would represent a critical advancement in care for the chronic SCI community.	Translational development of FDA-approved COX and LOX inhibitors to treat spinal cord injury-induced neuropathic pain.	The majority of individuals living with a spinal cord injury experience horribly debilitating neuropathic pain that is resistant to therapeutic treatment. We recently demonstrated the presence of arachidonic acid-derived pro-inflammatory mediators, prostaglandins and leukotrienes, produced through both the cyclooxygenase and lipoxygenase pathwaysvin the spinal cords of rats with chronic spinal cord injuries. The presence of these two types of pro-inflammatory mediators suggest a profound state of ongoing inflammation in chronic spinal cord injury. We subsequently demonstrated that a delayed but sustained treatment with a novel dual inhibitor of cyclooxygenase and lipoxygenase pathways significantly reduced chronic neuropathic pain. As this drug is not FDA-approved, our goal in this proposal is to develop a translational treatment for spinal cord injury-dependent neuropathic pain using a combination of FDA-approved inhibitors of both cyclooxygenase and lipoxygenase pathways.	VA	Non-SBIR/STTR	Translational development of FDA-approved COX and LOX inhibitors to treat spinal cord injury-induced neuropathic pain.	G V SONNY MONTGOMERY VA MEDCIAL CENTER	JACKSON	UNITED STATES	MS	Independent Hospitals	392165199	BX	Neurobiology C[NURC]	SCI Secondary Health Conditions	SCI Pain	Drug Interventions		Preclinical
1I01BX004170-01	4170	145524	9450869	2021	1	I01	GRILL, RAYMOND J.	Not Applicable	3	2018-01-01 12:01:00	2021-12-31 12:12:00	BX-17-001	Acute;Adult;Adverse effects;Anabolism;Analgesics;Arachidonate 5-Lipoxygenase;Arachidonic Acids;Attenuated;Chronic;Chronic Care;Chronic Phase;Communities;Companions;Contusions;Coxibs;Cyclooxygenase Inhibitors;Detection;Development;Drug Targeting;Enzyme Inhibitor Drugs;Enzymes;Exhibits;FDA approved;Failure;Goals;Ibuprofen;Individual;Inflammation;Inflammation Mediators;Inflammatory;Injury;Leukotriene Production;Leukotrienes;Lipoxygenase;Locomotor Recovery;Metabolic Pathway;Modeling;PTGS2 gene;Pathologic;Pathway interactions;Pharmaceutical Preparations;Phase;Population;Process;Production;Prostaglandin Production;Prostaglandin-Endoperoxide Synthase;Prostaglandins;Publishing;Quality of life;Rattus;Reporting;Research;Resistance;Sister;Spinal;Spinal Cord;Spinal cord damage;Spinal cord injury;Spinal cord injury patients;Suicide;Testing;Therapeutic;Time;Translations;Treatment Efficacy;Zileuton;bench to bedside;celecoxib;chronic neuropathic pain;clinical implementation;clinically relevant;cyclooxygenase 1;cysteinyl-leukotriene;effective therapy;enzyme pathway;experience;functional loss;inhibitor/antagonist;loss of function;male;novel;novel therapeutic intervention;painful neuropathy;research clinical testing	Project Summary/Abstract: Spinal cord injury (SCI) produces a permanent loss of function below the level of damage. In addition, more than 80% of SCI patients report the development of horribly debilitating neuropathic pain (NP) that further robs the individual of life quality. NP can be an almost constant pathological companion for these individuals and represents a significant cause of suicide in the chronic SCI population. Unfortunately, there are few therapeutic options available to treat NP with a low percentage of individuals reporting treatment efficacy. One possible explanation for the low number of effective treatment options is our poor understanding of the mechanisms that initiate and potentially maintain NP in chronic SCI. Inflammation represents one possible mechanism to elicit NP in the days to weeks following SCI. However, inflammation has previously been considered to be transient, with mechanisms maintaining chronic NP unclear. Our published research suggests, however, that inflammation can be detected long after the initial injury in a clinically-relevant model of rat SCI. We detect the presence of inflammatory metabolites of arachidonic acid, particularly prostaglandins and leukotrienes, produced by cyclooxygenase and lipoxygenase enzymes, respectively. FDA-approved non-steroidal inflammatory (NSAIDs) drugs such as ibuprofen have been tried as analgesics for SCI-NP, but are ineffective. Our detection of elevated intraspinal prostaglandins AND leukotrienes suggests a possible explanation for the failure of “over the counter” NSAIDs in treating NP. Studies have shown that the targeting of only one metabolic pathway, for instance, the cyclooxygenase pathway that generates prostaglandins, results in a “shunting” of the arachidonic acid into the sister lipoxygenase pathway that produced leukotrienes; the end result being a net “gain” of pro-inflammatory mediators (in this specific example, increased leukotrienes). We demonstrated that delayed treatment with a novel dual inhibitor of both cyclooxygenase AND 5-lipoxygenase enzymes successfully reduced NP in rats with chronic SCI. We subsequently demonstrated that this experimental drug reduced both prostaglandins and leukotrienes if administered in the acute phase of injury, resulting in significant locomotor recovery. Unfortunately, this drug is not FDA-approved. Our current goal is to test combinations of FDA- approved inhibitors of cyclooxygenase AND 5-lipoxygenase to determine: 1) if combinations of these two classes of inhibitors are as effective at treating or permanently blocking chronic NP as the previously tested experimental dual-inhibitory drug, and 2) whether such treatment resolves the chronic pro-inflammatory state as evidenced by reduced prostaglandin and leukotriene biosynthesis. As the FDA-approval process can require decades to move a drug from bench to bedside, the effective translation of already-FDA-approved drugs to new tasks, such as the treatment of neuropathic pain could significantly reduce time needed for subsequent clinical evaluation and use. Targeting prostaglandin AND leukotriene production to treat chronic NP with FDA-approved inhibitors would represent a novel therapeutic approach and would represent a critical advancement in care for the chronic SCI community.	Translational development of FDA-approved COX and LOX inhibitors to treat spinal cord injury-induced neuropathic pain.	The majority of individuals living with a spinal cord injury experience horribly debilitating neuropathic pain that is resistant to therapeutic treatment. We recently demonstrated the presence of arachidonic acid-derived pro-inflammatory mediators, prostaglandins and leukotrienes, produced through both the cyclooxygenase and lipoxygenase pathwaysvin the spinal cords of rats with chronic spinal cord injuries. The presence of these two types of pro-inflammatory mediators suggest a profound state of ongoing inflammation in chronic spinal cord injury. We subsequently demonstrated that a delayed but sustained treatment with a novel dual inhibitor of cyclooxygenase and lipoxygenase pathways significantly reduced chronic neuropathic pain. As this drug is not FDA-approved, our goal in this proposal is to develop a translational treatment for spinal cord injury-dependent neuropathic pain using a combination of FDA-approved inhibitors of both cyclooxygenase and lipoxygenase pathways.	VA	Non-SBIR/STTR	Translational development of FDA-approved COX and LOX inhibitors to treat spinal cord injury-induced neuropathic pain.	G V SONNY MONTGOMERY VA MEDCIAL CENTER	JACKSON	UNITED STATES	MS	Independent Hospitals	392165199	BX	Neurobiology C[NURC]	SCI Secondary Health Conditions	SCI Pain	Drug Interventions		Preclinical
1I01BX004170-01	4170	46925	9450869	2022	1	I01	GRILL, RAYMOND J.	Not Applicable	3	2018-01-01 12:01:00	2021-12-31 12:12:00	BX-17-001	Acute;Adult;Adverse effects;Anabolism;Analgesics;Arachidonate 5-Lipoxygenase;Arachidonic Acids;Attenuated;Chronic;Chronic Care;Chronic Phase;Communities;Companions;Contusions;Coxibs;Cyclooxygenase Inhibitors;Detection;Development;Drug Targeting;Enzyme Inhibitor Drugs;Enzymes;Exhibits;FDA approved;Failure;Goals;Ibuprofen;Individual;Inflammation;Inflammation Mediators;Inflammatory;Injury;Leukotriene Production;Leukotrienes;Lipoxygenase;Locomotor Recovery;Metabolic Pathway;Modeling;PTGS2 gene;Pathologic;Pathway interactions;Pharmaceutical Preparations;Phase;Population;Process;Production;Prostaglandin Production;Prostaglandin-Endoperoxide Synthase;Prostaglandins;Publishing;Quality of life;Rattus;Reporting;Research;Resistance;Sister;Spinal;Spinal Cord;Spinal cord damage;Spinal cord injury;Spinal cord injury patients;Suicide;Testing;Therapeutic;Time;Translations;Treatment Efficacy;Zileuton;bench to bedside;celecoxib;chronic neuropathic pain;clinical implementation;clinically relevant;cyclooxygenase 1;cysteinyl-leukotriene;effective therapy;enzyme pathway;experience;functional loss;inhibitor/antagonist;loss of function;male;novel;novel therapeutic intervention;painful neuropathy;research clinical testing	Project Summary/Abstract: Spinal cord injury (SCI) produces a permanent loss of function below the level of damage. In addition, more than 80% of SCI patients report the development of horribly debilitating neuropathic pain (NP) that further robs the individual of life quality. NP can be an almost constant pathological companion for these individuals and represents a significant cause of suicide in the chronic SCI population. Unfortunately, there are few therapeutic options available to treat NP with a low percentage of individuals reporting treatment efficacy. One possible explanation for the low number of effective treatment options is our poor understanding of the mechanisms that initiate and potentially maintain NP in chronic SCI. Inflammation represents one possible mechanism to elicit NP in the days to weeks following SCI. However, inflammation has previously been considered to be transient, with mechanisms maintaining chronic NP unclear. Our published research suggests, however, that inflammation can be detected long after the initial injury in a clinically-relevant model of rat SCI. We detect the presence of inflammatory metabolites of arachidonic acid, particularly prostaglandins and leukotrienes, produced by cyclooxygenase and lipoxygenase enzymes, respectively. FDA-approved non-steroidal inflammatory (NSAIDs) drugs such as ibuprofen have been tried as analgesics for SCI-NP, but are ineffective. Our detection of elevated intraspinal prostaglandins AND leukotrienes suggests a possible explanation for the failure of “over the counter” NSAIDs in treating NP. Studies have shown that the targeting of only one metabolic pathway, for instance, the cyclooxygenase pathway that generates prostaglandins, results in a “shunting” of the arachidonic acid into the sister lipoxygenase pathway that produced leukotrienes; the end result being a net “gain” of pro-inflammatory mediators (in this specific example, increased leukotrienes). We demonstrated that delayed treatment with a novel dual inhibitor of both cyclooxygenase AND 5-lipoxygenase enzymes successfully reduced NP in rats with chronic SCI. We subsequently demonstrated that this experimental drug reduced both prostaglandins and leukotrienes if administered in the acute phase of injury, resulting in significant locomotor recovery. Unfortunately, this drug is not FDA-approved. Our current goal is to test combinations of FDA- approved inhibitors of cyclooxygenase AND 5-lipoxygenase to determine: 1) if combinations of these two classes of inhibitors are as effective at treating or permanently blocking chronic NP as the previously tested experimental dual-inhibitory drug, and 2) whether such treatment resolves the chronic pro-inflammatory state as evidenced by reduced prostaglandin and leukotriene biosynthesis. As the FDA-approval process can require decades to move a drug from bench to bedside, the effective translation of already-FDA-approved drugs to new tasks, such as the treatment of neuropathic pain could significantly reduce time needed for subsequent clinical evaluation and use. Targeting prostaglandin AND leukotriene production to treat chronic NP with FDA-approved inhibitors would represent a novel therapeutic approach and would represent a critical advancement in care for the chronic SCI community.	Translational development of FDA-approved COX and LOX inhibitors to treat spinal cord injury-induced neuropathic pain.	The majority of individuals living with a spinal cord injury experience horribly debilitating neuropathic pain that is resistant to therapeutic treatment. We recently demonstrated the presence of arachidonic acid-derived pro-inflammatory mediators, prostaglandins and leukotrienes, produced through both the cyclooxygenase and lipoxygenase pathwaysvin the spinal cords of rats with chronic spinal cord injuries. The presence of these two types of pro-inflammatory mediators suggest a profound state of ongoing inflammation in chronic spinal cord injury. We subsequently demonstrated that a delayed but sustained treatment with a novel dual inhibitor of cyclooxygenase and lipoxygenase pathways significantly reduced chronic neuropathic pain. As this drug is not FDA-approved, our goal in this proposal is to develop a translational treatment for spinal cord injury-dependent neuropathic pain using a combination of FDA-approved inhibitors of both cyclooxygenase and lipoxygenase pathways.	VA	Non-SBIR/STTR	Translational development of FDA-approved COX and LOX inhibitors to treat spinal cord injury-induced neuropathic pain.	G V SONNY MONTGOMERY VA MEDCIAL CENTER	JACKSON	UNITED STATES	MS	Independent Hospitals	392165199	BX	Neurobiology C[NURC]	SCI Secondary Health Conditions	SCI Pain	Drug Interventions		Preclinical
1I01BX004170-01	4170	0	9450869	2023	1	I01	GRILL, RAYMOND J.	Not Applicable	3	2018-01-01 12:01:00	2021-12-31 12:12:00	BX-17-001	Acute;Adult;Adverse effects;Anabolism;Analgesics;Arachidonate 5-Lipoxygenase;Arachidonic Acids;Attenuated;Chronic;Chronic Care;Chronic Phase;Communities;Companions;Contusions;Coxibs;Cyclooxygenase Inhibitors;Detection;Development;Drug Targeting;Enzyme Inhibitor Drugs;Enzymes;Exhibits;FDA approved;Failure;Goals;Ibuprofen;Individual;Inflammation;Inflammation Mediators;Inflammatory;Injury;Leukotriene Production;Leukotrienes;Lipoxygenase;Locomotor Recovery;Metabolic Pathway;Modeling;PTGS2 gene;Pathologic;Pathway interactions;Pharmaceutical Preparations;Phase;Population;Process;Production;Prostaglandin Production;Prostaglandin-Endoperoxide Synthase;Prostaglandins;Publishing;Quality of life;Rattus;Reporting;Research;Resistance;Sister;Spinal;Spinal Cord;Spinal cord damage;Spinal cord injury;Spinal cord injury patients;Suicide;Testing;Therapeutic;Time;Translations;Treatment Efficacy;Zileuton;bench to bedside;celecoxib;chronic neuropathic pain;clinical implementation;clinically relevant;cyclooxygenase 1;cysteinyl-leukotriene;effective therapy;enzyme pathway;experience;functional loss;inhibitor/antagonist;loss of function;male;novel;novel therapeutic intervention;painful neuropathy;research clinical testing	Project Summary/Abstract: Spinal cord injury (SCI) produces a permanent loss of function below the level of damage. In addition, more than 80% of SCI patients report the development of horribly debilitating neuropathic pain (NP) that further robs the individual of life quality. NP can be an almost constant pathological companion for these individuals and represents a significant cause of suicide in the chronic SCI population. Unfortunately, there are few therapeutic options available to treat NP with a low percentage of individuals reporting treatment efficacy. One possible explanation for the low number of effective treatment options is our poor understanding of the mechanisms that initiate and potentially maintain NP in chronic SCI. Inflammation represents one possible mechanism to elicit NP in the days to weeks following SCI. However, inflammation has previously been considered to be transient, with mechanisms maintaining chronic NP unclear. Our published research suggests, however, that inflammation can be detected long after the initial injury in a clinically-relevant model of rat SCI. We detect the presence of inflammatory metabolites of arachidonic acid, particularly prostaglandins and leukotrienes, produced by cyclooxygenase and lipoxygenase enzymes, respectively. FDA-approved non-steroidal inflammatory (NSAIDs) drugs such as ibuprofen have been tried as analgesics for SCI-NP, but are ineffective. Our detection of elevated intraspinal prostaglandins AND leukotrienes suggests a possible explanation for the failure of “over the counter” NSAIDs in treating NP. Studies have shown that the targeting of only one metabolic pathway, for instance, the cyclooxygenase pathway that generates prostaglandins, results in a “shunting” of the arachidonic acid into the sister lipoxygenase pathway that produced leukotrienes; the end result being a net “gain” of pro-inflammatory mediators (in this specific example, increased leukotrienes). We demonstrated that delayed treatment with a novel dual inhibitor of both cyclooxygenase AND 5-lipoxygenase enzymes successfully reduced NP in rats with chronic SCI. We subsequently demonstrated that this experimental drug reduced both prostaglandins and leukotrienes if administered in the acute phase of injury, resulting in significant locomotor recovery. Unfortunately, this drug is not FDA-approved. Our current goal is to test combinations of FDA- approved inhibitors of cyclooxygenase AND 5-lipoxygenase to determine: 1) if combinations of these two classes of inhibitors are as effective at treating or permanently blocking chronic NP as the previously tested experimental dual-inhibitory drug, and 2) whether such treatment resolves the chronic pro-inflammatory state as evidenced by reduced prostaglandin and leukotriene biosynthesis. As the FDA-approval process can require decades to move a drug from bench to bedside, the effective translation of already-FDA-approved drugs to new tasks, such as the treatment of neuropathic pain could significantly reduce time needed for subsequent clinical evaluation and use. Targeting prostaglandin AND leukotriene production to treat chronic NP with FDA-approved inhibitors would represent a novel therapeutic approach and would represent a critical advancement in care for the chronic SCI community.	Translational development of FDA-approved COX and LOX inhibitors to treat spinal cord injury-induced neuropathic pain.	The majority of individuals living with a spinal cord injury experience horribly debilitating neuropathic pain that is resistant to therapeutic treatment. We recently demonstrated the presence of arachidonic acid-derived pro-inflammatory mediators, prostaglandins and leukotrienes, produced through both the cyclooxygenase and lipoxygenase pathwaysvin the spinal cords of rats with chronic spinal cord injuries. The presence of these two types of pro-inflammatory mediators suggest a profound state of ongoing inflammation in chronic spinal cord injury. We subsequently demonstrated that a delayed but sustained treatment with a novel dual inhibitor of cyclooxygenase and lipoxygenase pathways significantly reduced chronic neuropathic pain. As this drug is not FDA-approved, our goal in this proposal is to develop a translational treatment for spinal cord injury-dependent neuropathic pain using a combination of FDA-approved inhibitors of both cyclooxygenase and lipoxygenase pathways.	VA	Non-SBIR/STTR	Translational development of FDA-approved COX and LOX inhibitors to treat spinal cord injury-induced neuropathic pain.	G V SONNY MONTGOMERY VA MEDCIAL CENTER	JACKSON	UNITED STATES	MS	Independent Hospitals	392165199	BX	Neurobiology C[NURC]	SCI Secondary Health Conditions	SCI Pain	Drug Interventions		Preclinical
1I01BX004198-01A1	4198	212749	9441224	2018	1	I01	ARVANIAN, VICTOR L	Not Applicable	1	2018-04-01 12:04:00	2022-03-31 12:03:00	BX-17-001	Accounting;Action Potentials;Acute;Adult;Afghanistan;Aftercare;Anatomy;Animal Model;Antibodies;Axon;Behavior;Bladder;Bladder Dysfunction;CSPG4 gene;Caring;Chest;Chondroitin ABC Lyase;Chondroitin Sulfate Proteoglycan;Chronic;Cicatrix;Clinic;Clinical;Clinical Trials;Collaborations;Confocal Microscopy;Contusions;Corticospinal Tracts;Development;Disadvantaged;Disease;Dorsal;Electric Stimulation;Electromagnetics;Electron Microscopy;Electrophysiology (science);Enzymes;Evaluation;Exposure to;Extracellular Matrix;Fiber;Funding;Gait;Genes;Glutamate Receptor;Goals;Growth;Hair;Hindlimb;Human;Immunochemistry;Impairment;Individual;Infusion procedures;Injections;Injury;Lateral;Leg;Locomotor Recovery;Magnetism;Measures;Mediating;Membrane;Metabolic;Military Personnel;Modeling;Motor;Motor Neurons;Muscle;N-Methyl-D-Aspartate Receptors;NTF3 gene;Natural regeneration;Neurogenic Bladder;Neurons;Oligodendroglia;Output;Pathway interactions;Pattern;Performance;Physiological;Physiology;Process;Property;Ranvier&apos;s Nodes;Rattus;Recombinants;Recovery;Reflex action;Research;Residual state;Resistance;Spinal;Spinal Cord;Spinal Cord Contusions;Spinal Injections;Spinal cord damage;Spinal cord injury;Spinal nerve root structure;Stem cells;Synapses;Synaptic Transmission;Synaptic plasticity;Techniques;Testing;Transgenes;Treatment Efficacy;Urethral sphincter;Urination;Urine;Veterans;Viral Vector;Walking;War;Withdrawal;anatomical tracing;axon growth;axon regeneration;base;clinically relevant;density;design;effective therapy;experimental study;gait examination;gene therapy;improved;improved functioning;in vivo;inhibitor/antagonist;motor deficit;motor function improvement;motor function recovery;motor recovery;multidisciplinary;nerve supply;neural circuit;neuronal excitability;neurotrophic factor;neutralizing antibody;novel;novel therapeutics;oligodendrocyte progenitor;osmotic minipump;pressure;prevent;remyelination;response;spinal cord and brain injury;spine bone structure;synaptic function;tool;transmission process;treatment effect;vector;white matter	Impaired ability of voluntary walking and bladder dysfunction is an acute problem among veterans with spinal cord injuries (SCI). Results of recent studies, including our own, revealed that there are at least three major factors known to limit recovery from SCI: (1) decreased neuronal excitability, (2) presence of axonal growth/regeneration inhibitors, and (3) lack of neurotrophin support. Using animal models, we have recently demonstrated that degradation of scar-related inhibitory Chondroitin Sulfate Proteoglycans (CSPGs) with the enzyme Chondroitinase-ABC (ChABC), combined with AAV-based delivery of neurotrophin NT3, induced partial improvements following mild contusion SCI. A potential disadvantage to the use of ChABC is that it is not specific, i.e. degrades all CSPGs, including those that are important components of the extracellular matrix. In our search for more specific targets, we have recently demonstrated that one CSPG molecule, NG2, known as a major obstacle to axonal regeneration following brain and spinal cord injury, blocks axonal conduction, but other CSPGs tested did not. Acute administration of monoclonal NG2 function neutralizing antibody (NG2-Ab; designed initially to prevent inhibitory effects of NG2 on axonal growth) prevents the conduction block induced by acute injections of NG2 into the spinal cord. Intrathecal infusion of NG2-Ab, via osmotic mini-pump for 2 weeks, however, induced only limited and transient improvements of motor function following SCI. In an attempt to design an approach for safe, prolonged and clinically feasible delivery of NG2- Ab, we have successfully created a new AAV-10 vector-based gene therapy tool for prolonged and clinically- relevant delivery of a recombinant single chain variable fragment (scFv) anti-NG2 antibody: AAV-NG2Ab. Results of preliminary experiments revealed that combined administration of AAV-NG2Ab and AAV-NT3 induced greater improvements, compared to ChABC/AAV-NT3, following mild (150 kDyn) contusions. Effects of this novel gene therapy (AAV-NG2Ab/AAV-NT3) tool on motor recovery were, however, still limited in rats with mild contusion and less obvious in rats with severe contusion SCI. In attempts to further improve the beneficial effects of AAV-NG2Ab/AAV-NT3 and expand improvements to severe SCI models, we now propose to add a third treatment component, i.e. non-invasive repetitive electro- magnetic stimulation over spinal vertebrae (rSEMS). We recently found that rSEMS strengthens transmission and improves function of NMDA receptor at motoneuron synaptic inputs, which is required to initiate effects of NT-3 at these inputs. Thus, in the proposed project we have designed a new additive treatment comprised of AAV10-NG2Ab, AAV10-NT3 and rSEMS. In addition to a mild contusion model of injury, we propose to use severe mid-thoracic contusions which are known to induce major deficits of motor function and bladder activity in rat and human SCI. An important and novel aspect of this research is evaluation of the proposed novel gene therapy (AAV-NG2Ab/AAV-NT3) combined with rSEMS on bladder function. To evaluate the efficacy of these treatments, we will conduct a multidisciplinary examination, including in vivo physiology, anatomy, immunochemistry and behavior. We will examine the effects (additive or synergistic) of the new therapeutic treatment on (1) strengthening synaptic connections through the injury epicenter to lumbar motoneurons, and then to hindlimb muscles (using in-vivo electrophysiology); (2) anatomical plasticity of fibers accounting for the persistence of the synaptic response after exposure to this novel treatment (using anatomical tracing and confocal microscopy); (3) recovery of locomotor performance (using automated Catwalk gait analyses); (4) recovery of bladder activity (using metabolic chamber and cystometry/ electrophysiology). To better understand the effects of treatment at the cellular level, we will study axon remyelination (using Electron Microscopy) and NG2- positive processes contacting nodes of Ranvier. Preliminary results of on-going experiments show improvements of motor function in rats that have received this novel additive treatment after severe mid-thoracic contusive SCI.	Combining new gene therapy with non-invasive spinal roots stimulation to improve synaptic plasticity at spino-muscular circuitry after spinal cord injury	VA provides care to nearly 26,000 veterans with spinal cord injuries (SCI) (Veterans with Spinal Cord Injury/Disorders @Military.com). In fact, “One in Six Wounded in Afghanistan War Have Spinal Cord Injuries” (The Spinal Post, Nov.11, 2009”). Impaired ability of voluntary walking and bladder dysfunction is an acute problem among veterans suffering with SCI. Currently, there is no cure and consequently studies using animal models of SCI are imperative in order to develop an effective therapy. The proposed study is truly translational. We will use animal models of contusion SCI and examine beneficial effects of novel combination treatment. For delivery of specific genes that we develop to neutralize functions of the major inhibitory molecule (NG2) in damaged spinal cord, we will use viral vectors (AAV) that are used both in clinics for treatment delivery in other disorders and in clinical trials. In order to enhance the diminished plasticity in spinal circuitry, we will use non- invasive electro-magnetic stimulation over the intact spinal vertebrae.	VA	Non-SBIR/STTR	Combining new gene therapy with non-invasive spinal roots stimulation to improve synaptic plasticity at spino-muscular circuitry after spinal cord injury	NORTHPORT VA MEDICAL CENTER	NORTHPORT	UNITED STATES	NY	Independent Hospitals	117682200	BX	Neurobiology C[NURC]	SCI Motor/Sensory Function	Ambulation/Locomotion	Other Biologics	Non-Invasive Device	Preclinical
1I01BX004198-01A1	4198	411654	9441224	2019	1	I01	ARVANIAN, VICTOR L	Not Applicable	1	2018-04-01 12:04:00	2022-03-31 12:03:00	BX-17-001	Accounting;Action Potentials;Acute;Adult;Afghanistan;Aftercare;Anatomy;Animal Model;Antibodies;Axon;Behavior;Bladder;Bladder Dysfunction;CSPG4 gene;Caring;Chest;Chondroitin ABC Lyase;Chondroitin Sulfate Proteoglycan;Chronic;Cicatrix;Clinic;Clinical;Clinical Trials;Collaborations;Confocal Microscopy;Contusions;Corticospinal Tracts;Development;Disadvantaged;Disease;Dorsal;Electric Stimulation;Electromagnetics;Electron Microscopy;Electrophysiology (science);Enzymes;Evaluation;Exposure to;Extracellular Matrix;Fiber;Funding;Gait;Genes;Glutamate Receptor;Goals;Growth;Hair;Hindlimb;Human;Immunochemistry;Impairment;Individual;Infusion procedures;Injections;Injury;Lateral;Leg;Locomotor Recovery;Magnetism;Measures;Mediating;Membrane;Metabolic;Military Personnel;Modeling;Motor;Motor Neurons;Muscle;N-Methyl-D-Aspartate Receptors;NTF3 gene;Natural regeneration;Neurogenic Bladder;Neurons;Oligodendroglia;Output;Pathway interactions;Pattern;Performance;Physiological;Physiology;Process;Property;Ranvier&apos;s Nodes;Rattus;Recombinants;Recovery;Reflex action;Research;Residual state;Resistance;Spinal;Spinal Cord;Spinal Cord Contusions;Spinal Injections;Spinal cord damage;Spinal cord injury;Spinal nerve root structure;Stem cells;Synapses;Synaptic Transmission;Synaptic plasticity;Techniques;Testing;Transgenes;Treatment Efficacy;Urethral sphincter;Urination;Urine;Veterans;Viral Vector;Walking;War;Withdrawal;anatomical tracing;axon growth;axon regeneration;base;clinically relevant;density;design;effective therapy;experimental study;gait examination;gene therapy;improved;improved functioning;in vivo;inhibitor/antagonist;motor deficit;motor function improvement;motor function recovery;motor recovery;multidisciplinary;nerve supply;neural circuit;neuronal excitability;neurotrophic factor;neutralizing antibody;novel;novel therapeutics;oligodendrocyte progenitor;osmotic minipump;pressure;prevent;remyelination;response;spinal cord and brain injury;spine bone structure;synaptic function;tool;transmission process;treatment effect;vector;white matter	Impaired ability of voluntary walking and bladder dysfunction is an acute problem among veterans with spinal cord injuries (SCI). Results of recent studies, including our own, revealed that there are at least three major factors known to limit recovery from SCI: (1) decreased neuronal excitability, (2) presence of axonal growth/regeneration inhibitors, and (3) lack of neurotrophin support. Using animal models, we have recently demonstrated that degradation of scar-related inhibitory Chondroitin Sulfate Proteoglycans (CSPGs) with the enzyme Chondroitinase-ABC (ChABC), combined with AAV-based delivery of neurotrophin NT3, induced partial improvements following mild contusion SCI. A potential disadvantage to the use of ChABC is that it is not specific, i.e. degrades all CSPGs, including those that are important components of the extracellular matrix. In our search for more specific targets, we have recently demonstrated that one CSPG molecule, NG2, known as a major obstacle to axonal regeneration following brain and spinal cord injury, blocks axonal conduction, but other CSPGs tested did not. Acute administration of monoclonal NG2 function neutralizing antibody (NG2-Ab; designed initially to prevent inhibitory effects of NG2 on axonal growth) prevents the conduction block induced by acute injections of NG2 into the spinal cord. Intrathecal infusion of NG2-Ab, via osmotic mini-pump for 2 weeks, however, induced only limited and transient improvements of motor function following SCI. In an attempt to design an approach for safe, prolonged and clinically feasible delivery of NG2- Ab, we have successfully created a new AAV-10 vector-based gene therapy tool for prolonged and clinically- relevant delivery of a recombinant single chain variable fragment (scFv) anti-NG2 antibody: AAV-NG2Ab. Results of preliminary experiments revealed that combined administration of AAV-NG2Ab and AAV-NT3 induced greater improvements, compared to ChABC/AAV-NT3, following mild (150 kDyn) contusions. Effects of this novel gene therapy (AAV-NG2Ab/AAV-NT3) tool on motor recovery were, however, still limited in rats with mild contusion and less obvious in rats with severe contusion SCI. In attempts to further improve the beneficial effects of AAV-NG2Ab/AAV-NT3 and expand improvements to severe SCI models, we now propose to add a third treatment component, i.e. non-invasive repetitive electro- magnetic stimulation over spinal vertebrae (rSEMS). We recently found that rSEMS strengthens transmission and improves function of NMDA receptor at motoneuron synaptic inputs, which is required to initiate effects of NT-3 at these inputs. Thus, in the proposed project we have designed a new additive treatment comprised of AAV10-NG2Ab, AAV10-NT3 and rSEMS. In addition to a mild contusion model of injury, we propose to use severe mid-thoracic contusions which are known to induce major deficits of motor function and bladder activity in rat and human SCI. An important and novel aspect of this research is evaluation of the proposed novel gene therapy (AAV-NG2Ab/AAV-NT3) combined with rSEMS on bladder function. To evaluate the efficacy of these treatments, we will conduct a multidisciplinary examination, including in vivo physiology, anatomy, immunochemistry and behavior. We will examine the effects (additive or synergistic) of the new therapeutic treatment on (1) strengthening synaptic connections through the injury epicenter to lumbar motoneurons, and then to hindlimb muscles (using in-vivo electrophysiology); (2) anatomical plasticity of fibers accounting for the persistence of the synaptic response after exposure to this novel treatment (using anatomical tracing and confocal microscopy); (3) recovery of locomotor performance (using automated Catwalk gait analyses); (4) recovery of bladder activity (using metabolic chamber and cystometry/ electrophysiology). To better understand the effects of treatment at the cellular level, we will study axon remyelination (using Electron Microscopy) and NG2- positive processes contacting nodes of Ranvier. Preliminary results of on-going experiments show improvements of motor function in rats that have received this novel additive treatment after severe mid-thoracic contusive SCI.	Combining new gene therapy with non-invasive spinal roots stimulation to improve synaptic plasticity at spino-muscular circuitry after spinal cord injury	VA provides care to nearly 26,000 veterans with spinal cord injuries (SCI) (Veterans with Spinal Cord Injury/Disorders @Military.com). In fact, “One in Six Wounded in Afghanistan War Have Spinal Cord Injuries” (The Spinal Post, Nov.11, 2009”). Impaired ability of voluntary walking and bladder dysfunction is an acute problem among veterans suffering with SCI. Currently, there is no cure and consequently studies using animal models of SCI are imperative in order to develop an effective therapy. The proposed study is truly translational. We will use animal models of contusion SCI and examine beneficial effects of novel combination treatment. For delivery of specific genes that we develop to neutralize functions of the major inhibitory molecule (NG2) in damaged spinal cord, we will use viral vectors (AAV) that are used both in clinics for treatment delivery in other disorders and in clinical trials. In order to enhance the diminished plasticity in spinal circuitry, we will use non- invasive electro-magnetic stimulation over the intact spinal vertebrae.	VA	Non-SBIR/STTR	Combining new gene therapy with non-invasive spinal roots stimulation to improve synaptic plasticity at spino-muscular circuitry after spinal cord injury	NORTHPORT VA MEDICAL CENTER	NORTHPORT	UNITED STATES	NY	Independent Hospitals	117682200	BX	Neurobiology C[NURC]	SCI Motor/Sensory Function	Ambulation/Locomotion	Other Biologics	Non-Invasive Device	Preclinical
1I01BX004198-01A1	4198	445390	9441224	2020	1	I01	ARVANIAN, VICTOR L	Not Applicable	1	2018-04-01 12:04:00	2022-03-31 12:03:00	BX-17-001	Accounting;Action Potentials;Acute;Adult;Afghanistan;Aftercare;Anatomy;Animal Model;Antibodies;Axon;Behavior;Bladder;Bladder Dysfunction;CSPG4 gene;Caring;Chest;Chondroitin ABC Lyase;Chondroitin Sulfate Proteoglycan;Chronic;Cicatrix;Clinic;Clinical;Clinical Trials;Collaborations;Confocal Microscopy;Contusions;Corticospinal Tracts;Development;Disadvantaged;Disease;Dorsal;Electric Stimulation;Electromagnetics;Electron Microscopy;Electrophysiology (science);Enzymes;Evaluation;Exposure to;Extracellular Matrix;Fiber;Funding;Gait;Genes;Glutamate Receptor;Goals;Growth;Hair;Hindlimb;Human;Immunochemistry;Impairment;Individual;Infusion procedures;Injections;Injury;Lateral;Leg;Locomotor Recovery;Magnetism;Measures;Mediating;Membrane;Metabolic;Military Personnel;Modeling;Motor;Motor Neurons;Muscle;N-Methyl-D-Aspartate Receptors;NTF3 gene;Natural regeneration;Neurogenic Bladder;Neurons;Oligodendroglia;Output;Pathway interactions;Pattern;Performance;Physiological;Physiology;Process;Property;Ranvier&apos;s Nodes;Rattus;Recombinants;Recovery;Reflex action;Research;Residual state;Resistance;Spinal;Spinal Cord;Spinal Cord Contusions;Spinal Injections;Spinal cord damage;Spinal cord injury;Spinal nerve root structure;Stem cells;Synapses;Synaptic Transmission;Synaptic plasticity;Techniques;Testing;Transgenes;Treatment Efficacy;Urethral sphincter;Urination;Urine;Veterans;Viral Vector;Walking;War;Withdrawal;anatomical tracing;axon growth;axon regeneration;base;clinically relevant;density;design;effective therapy;experimental study;gait examination;gene therapy;improved;improved functioning;in vivo;inhibitor/antagonist;motor deficit;motor function improvement;motor function recovery;motor recovery;multidisciplinary;nerve supply;neural circuit;neuronal excitability;neurotrophic factor;neutralizing antibody;novel;novel therapeutics;oligodendrocyte progenitor;osmotic minipump;pressure;prevent;remyelination;response;spinal cord and brain injury;spine bone structure;synaptic function;tool;transmission process;treatment effect;vector;white matter	Impaired ability of voluntary walking and bladder dysfunction is an acute problem among veterans with spinal cord injuries (SCI). Results of recent studies, including our own, revealed that there are at least three major factors known to limit recovery from SCI: (1) decreased neuronal excitability, (2) presence of axonal growth/regeneration inhibitors, and (3) lack of neurotrophin support. Using animal models, we have recently demonstrated that degradation of scar-related inhibitory Chondroitin Sulfate Proteoglycans (CSPGs) with the enzyme Chondroitinase-ABC (ChABC), combined with AAV-based delivery of neurotrophin NT3, induced partial improvements following mild contusion SCI. A potential disadvantage to the use of ChABC is that it is not specific, i.e. degrades all CSPGs, including those that are important components of the extracellular matrix. In our search for more specific targets, we have recently demonstrated that one CSPG molecule, NG2, known as a major obstacle to axonal regeneration following brain and spinal cord injury, blocks axonal conduction, but other CSPGs tested did not. Acute administration of monoclonal NG2 function neutralizing antibody (NG2-Ab; designed initially to prevent inhibitory effects of NG2 on axonal growth) prevents the conduction block induced by acute injections of NG2 into the spinal cord. Intrathecal infusion of NG2-Ab, via osmotic mini-pump for 2 weeks, however, induced only limited and transient improvements of motor function following SCI. In an attempt to design an approach for safe, prolonged and clinically feasible delivery of NG2- Ab, we have successfully created a new AAV-10 vector-based gene therapy tool for prolonged and clinically- relevant delivery of a recombinant single chain variable fragment (scFv) anti-NG2 antibody: AAV-NG2Ab. Results of preliminary experiments revealed that combined administration of AAV-NG2Ab and AAV-NT3 induced greater improvements, compared to ChABC/AAV-NT3, following mild (150 kDyn) contusions. Effects of this novel gene therapy (AAV-NG2Ab/AAV-NT3) tool on motor recovery were, however, still limited in rats with mild contusion and less obvious in rats with severe contusion SCI. In attempts to further improve the beneficial effects of AAV-NG2Ab/AAV-NT3 and expand improvements to severe SCI models, we now propose to add a third treatment component, i.e. non-invasive repetitive electro- magnetic stimulation over spinal vertebrae (rSEMS). We recently found that rSEMS strengthens transmission and improves function of NMDA receptor at motoneuron synaptic inputs, which is required to initiate effects of NT-3 at these inputs. Thus, in the proposed project we have designed a new additive treatment comprised of AAV10-NG2Ab, AAV10-NT3 and rSEMS. In addition to a mild contusion model of injury, we propose to use severe mid-thoracic contusions which are known to induce major deficits of motor function and bladder activity in rat and human SCI. An important and novel aspect of this research is evaluation of the proposed novel gene therapy (AAV-NG2Ab/AAV-NT3) combined with rSEMS on bladder function. To evaluate the efficacy of these treatments, we will conduct a multidisciplinary examination, including in vivo physiology, anatomy, immunochemistry and behavior. We will examine the effects (additive or synergistic) of the new therapeutic treatment on (1) strengthening synaptic connections through the injury epicenter to lumbar motoneurons, and then to hindlimb muscles (using in-vivo electrophysiology); (2) anatomical plasticity of fibers accounting for the persistence of the synaptic response after exposure to this novel treatment (using anatomical tracing and confocal microscopy); (3) recovery of locomotor performance (using automated Catwalk gait analyses); (4) recovery of bladder activity (using metabolic chamber and cystometry/ electrophysiology). To better understand the effects of treatment at the cellular level, we will study axon remyelination (using Electron Microscopy) and NG2- positive processes contacting nodes of Ranvier. Preliminary results of on-going experiments show improvements of motor function in rats that have received this novel additive treatment after severe mid-thoracic contusive SCI.	Combining new gene therapy with non-invasive spinal roots stimulation to improve synaptic plasticity at spino-muscular circuitry after spinal cord injury	VA provides care to nearly 26,000 veterans with spinal cord injuries (SCI) (Veterans with Spinal Cord Injury/Disorders @Military.com). In fact, “One in Six Wounded in Afghanistan War Have Spinal Cord Injuries” (The Spinal Post, Nov.11, 2009”). Impaired ability of voluntary walking and bladder dysfunction is an acute problem among veterans suffering with SCI. Currently, there is no cure and consequently studies using animal models of SCI are imperative in order to develop an effective therapy. The proposed study is truly translational. We will use animal models of contusion SCI and examine beneficial effects of novel combination treatment. For delivery of specific genes that we develop to neutralize functions of the major inhibitory molecule (NG2) in damaged spinal cord, we will use viral vectors (AAV) that are used both in clinics for treatment delivery in other disorders and in clinical trials. In order to enhance the diminished plasticity in spinal circuitry, we will use non- invasive electro-magnetic stimulation over the intact spinal vertebrae.	VA	Non-SBIR/STTR	Combining new gene therapy with non-invasive spinal roots stimulation to improve synaptic plasticity at spino-muscular circuitry after spinal cord injury	NORTHPORT VA MEDICAL CENTER	NORTHPORT	UNITED STATES	NY	Independent Hospitals	117682200	BX	Neurobiology C[NURC]	SCI Motor/Sensory Function	Ambulation/Locomotion	Other Biologics	Non-Invasive Device	Preclinical
1I01BX004198-01A1	4198	354118	9441224	2021	1	I01	ARVANIAN, VICTOR L	Not Applicable	1	2018-04-01 12:04:00	2022-03-31 12:03:00	BX-17-001	Accounting;Action Potentials;Acute;Adult;Afghanistan;Aftercare;Anatomy;Animal Model;Antibodies;Axon;Behavior;Bladder;Bladder Dysfunction;CSPG4 gene;Caring;Chest;Chondroitin ABC Lyase;Chondroitin Sulfate Proteoglycan;Chronic;Cicatrix;Clinic;Clinical;Clinical Trials;Collaborations;Confocal Microscopy;Contusions;Corticospinal Tracts;Development;Disadvantaged;Disease;Dorsal;Electric Stimulation;Electromagnetics;Electron Microscopy;Electrophysiology (science);Enzymes;Evaluation;Exposure to;Extracellular Matrix;Fiber;Funding;Gait;Genes;Glutamate Receptor;Goals;Growth;Hair;Hindlimb;Human;Immunochemistry;Impairment;Individual;Infusion procedures;Injections;Injury;Lateral;Leg;Locomotor Recovery;Magnetism;Measures;Mediating;Membrane;Metabolic;Military Personnel;Modeling;Motor;Motor Neurons;Muscle;N-Methyl-D-Aspartate Receptors;NTF3 gene;Natural regeneration;Neurogenic Bladder;Neurons;Oligodendroglia;Output;Pathway interactions;Pattern;Performance;Physiological;Physiology;Process;Property;Ranvier&apos;s Nodes;Rattus;Recombinants;Recovery;Reflex action;Research;Residual state;Resistance;Spinal;Spinal Cord;Spinal Cord Contusions;Spinal Injections;Spinal cord damage;Spinal cord injury;Spinal nerve root structure;Stem cells;Synapses;Synaptic Transmission;Synaptic plasticity;Techniques;Testing;Transgenes;Treatment Efficacy;Urethral sphincter;Urination;Urine;Veterans;Viral Vector;Walking;War;Withdrawal;anatomical tracing;axon growth;axon regeneration;base;clinically relevant;density;design;effective therapy;experimental study;gait examination;gene therapy;improved;improved functioning;in vivo;inhibitor/antagonist;motor deficit;motor function improvement;motor function recovery;motor recovery;multidisciplinary;nerve supply;neural circuit;neuronal excitability;neurotrophic factor;neutralizing antibody;novel;novel therapeutics;oligodendrocyte progenitor;osmotic minipump;pressure;prevent;remyelination;response;spinal cord and brain injury;spine bone structure;synaptic function;tool;transmission process;treatment effect;vector;white matter	Impaired ability of voluntary walking and bladder dysfunction is an acute problem among veterans with spinal cord injuries (SCI). Results of recent studies, including our own, revealed that there are at least three major factors known to limit recovery from SCI: (1) decreased neuronal excitability, (2) presence of axonal growth/regeneration inhibitors, and (3) lack of neurotrophin support. Using animal models, we have recently demonstrated that degradation of scar-related inhibitory Chondroitin Sulfate Proteoglycans (CSPGs) with the enzyme Chondroitinase-ABC (ChABC), combined with AAV-based delivery of neurotrophin NT3, induced partial improvements following mild contusion SCI. A potential disadvantage to the use of ChABC is that it is not specific, i.e. degrades all CSPGs, including those that are important components of the extracellular matrix. In our search for more specific targets, we have recently demonstrated that one CSPG molecule, NG2, known as a major obstacle to axonal regeneration following brain and spinal cord injury, blocks axonal conduction, but other CSPGs tested did not. Acute administration of monoclonal NG2 function neutralizing antibody (NG2-Ab; designed initially to prevent inhibitory effects of NG2 on axonal growth) prevents the conduction block induced by acute injections of NG2 into the spinal cord. Intrathecal infusion of NG2-Ab, via osmotic mini-pump for 2 weeks, however, induced only limited and transient improvements of motor function following SCI. In an attempt to design an approach for safe, prolonged and clinically feasible delivery of NG2- Ab, we have successfully created a new AAV-10 vector-based gene therapy tool for prolonged and clinically- relevant delivery of a recombinant single chain variable fragment (scFv) anti-NG2 antibody: AAV-NG2Ab. Results of preliminary experiments revealed that combined administration of AAV-NG2Ab and AAV-NT3 induced greater improvements, compared to ChABC/AAV-NT3, following mild (150 kDyn) contusions. Effects of this novel gene therapy (AAV-NG2Ab/AAV-NT3) tool on motor recovery were, however, still limited in rats with mild contusion and less obvious in rats with severe contusion SCI. In attempts to further improve the beneficial effects of AAV-NG2Ab/AAV-NT3 and expand improvements to severe SCI models, we now propose to add a third treatment component, i.e. non-invasive repetitive electro- magnetic stimulation over spinal vertebrae (rSEMS). We recently found that rSEMS strengthens transmission and improves function of NMDA receptor at motoneuron synaptic inputs, which is required to initiate effects of NT-3 at these inputs. Thus, in the proposed project we have designed a new additive treatment comprised of AAV10-NG2Ab, AAV10-NT3 and rSEMS. In addition to a mild contusion model of injury, we propose to use severe mid-thoracic contusions which are known to induce major deficits of motor function and bladder activity in rat and human SCI. An important and novel aspect of this research is evaluation of the proposed novel gene therapy (AAV-NG2Ab/AAV-NT3) combined with rSEMS on bladder function. To evaluate the efficacy of these treatments, we will conduct a multidisciplinary examination, including in vivo physiology, anatomy, immunochemistry and behavior. We will examine the effects (additive or synergistic) of the new therapeutic treatment on (1) strengthening synaptic connections through the injury epicenter to lumbar motoneurons, and then to hindlimb muscles (using in-vivo electrophysiology); (2) anatomical plasticity of fibers accounting for the persistence of the synaptic response after exposure to this novel treatment (using anatomical tracing and confocal microscopy); (3) recovery of locomotor performance (using automated Catwalk gait analyses); (4) recovery of bladder activity (using metabolic chamber and cystometry/ electrophysiology). To better understand the effects of treatment at the cellular level, we will study axon remyelination (using Electron Microscopy) and NG2- positive processes contacting nodes of Ranvier. Preliminary results of on-going experiments show improvements of motor function in rats that have received this novel additive treatment after severe mid-thoracic contusive SCI.	Combining new gene therapy with non-invasive spinal roots stimulation to improve synaptic plasticity at spino-muscular circuitry after spinal cord injury	VA provides care to nearly 26,000 veterans with spinal cord injuries (SCI) (Veterans with Spinal Cord Injury/Disorders @Military.com). In fact, “One in Six Wounded in Afghanistan War Have Spinal Cord Injuries” (The Spinal Post, Nov.11, 2009”). Impaired ability of voluntary walking and bladder dysfunction is an acute problem among veterans suffering with SCI. Currently, there is no cure and consequently studies using animal models of SCI are imperative in order to develop an effective therapy. The proposed study is truly translational. We will use animal models of contusion SCI and examine beneficial effects of novel combination treatment. For delivery of specific genes that we develop to neutralize functions of the major inhibitory molecule (NG2) in damaged spinal cord, we will use viral vectors (AAV) that are used both in clinics for treatment delivery in other disorders and in clinical trials. In order to enhance the diminished plasticity in spinal circuitry, we will use non- invasive electro-magnetic stimulation over the intact spinal vertebrae.	VA	Non-SBIR/STTR	Combining new gene therapy with non-invasive spinal roots stimulation to improve synaptic plasticity at spino-muscular circuitry after spinal cord injury	NORTHPORT VA MEDICAL CENTER	NORTHPORT	UNITED STATES	NY	Independent Hospitals	117682200	BX	Neurobiology C[NURC]	SCI Motor/Sensory Function	Ambulation/Locomotion	Other Biologics	Non-Invasive Device	Preclinical
1I01BX004198-01A1	4198	289991	9441224	2022	1	I01	ARVANIAN, VICTOR L	Not Applicable	1	2018-04-01 12:04:00	2022-03-31 12:03:00	BX-17-001	Accounting;Action Potentials;Acute;Adult;Afghanistan;Aftercare;Anatomy;Animal Model;Antibodies;Axon;Behavior;Bladder;Bladder Dysfunction;CSPG4 gene;Caring;Chest;Chondroitin ABC Lyase;Chondroitin Sulfate Proteoglycan;Chronic;Cicatrix;Clinic;Clinical;Clinical Trials;Collaborations;Confocal Microscopy;Contusions;Corticospinal Tracts;Development;Disadvantaged;Disease;Dorsal;Electric Stimulation;Electromagnetics;Electron Microscopy;Electrophysiology (science);Enzymes;Evaluation;Exposure to;Extracellular Matrix;Fiber;Funding;Gait;Genes;Glutamate Receptor;Goals;Growth;Hair;Hindlimb;Human;Immunochemistry;Impairment;Individual;Infusion procedures;Injections;Injury;Lateral;Leg;Locomotor Recovery;Magnetism;Measures;Mediating;Membrane;Metabolic;Military Personnel;Modeling;Motor;Motor Neurons;Muscle;N-Methyl-D-Aspartate Receptors;NTF3 gene;Natural regeneration;Neurogenic Bladder;Neurons;Oligodendroglia;Output;Pathway interactions;Pattern;Performance;Physiological;Physiology;Process;Property;Ranvier&apos;s Nodes;Rattus;Recombinants;Recovery;Reflex action;Research;Residual state;Resistance;Spinal;Spinal Cord;Spinal Cord Contusions;Spinal Injections;Spinal cord damage;Spinal cord injury;Spinal nerve root structure;Stem cells;Synapses;Synaptic Transmission;Synaptic plasticity;Techniques;Testing;Transgenes;Treatment Efficacy;Urethral sphincter;Urination;Urine;Veterans;Viral Vector;Walking;War;Withdrawal;anatomical tracing;axon growth;axon regeneration;base;clinically relevant;density;design;effective therapy;experimental study;gait examination;gene therapy;improved;improved functioning;in vivo;inhibitor/antagonist;motor deficit;motor function improvement;motor function recovery;motor recovery;multidisciplinary;nerve supply;neural circuit;neuronal excitability;neurotrophic factor;neutralizing antibody;novel;novel therapeutics;oligodendrocyte progenitor;osmotic minipump;pressure;prevent;remyelination;response;spinal cord and brain injury;spine bone structure;synaptic function;tool;transmission process;treatment effect;vector;white matter	Impaired ability of voluntary walking and bladder dysfunction is an acute problem among veterans with spinal cord injuries (SCI). Results of recent studies, including our own, revealed that there are at least three major factors known to limit recovery from SCI: (1) decreased neuronal excitability, (2) presence of axonal growth/regeneration inhibitors, and (3) lack of neurotrophin support. Using animal models, we have recently demonstrated that degradation of scar-related inhibitory Chondroitin Sulfate Proteoglycans (CSPGs) with the enzyme Chondroitinase-ABC (ChABC), combined with AAV-based delivery of neurotrophin NT3, induced partial improvements following mild contusion SCI. A potential disadvantage to the use of ChABC is that it is not specific, i.e. degrades all CSPGs, including those that are important components of the extracellular matrix. In our search for more specific targets, we have recently demonstrated that one CSPG molecule, NG2, known as a major obstacle to axonal regeneration following brain and spinal cord injury, blocks axonal conduction, but other CSPGs tested did not. Acute administration of monoclonal NG2 function neutralizing antibody (NG2-Ab; designed initially to prevent inhibitory effects of NG2 on axonal growth) prevents the conduction block induced by acute injections of NG2 into the spinal cord. Intrathecal infusion of NG2-Ab, via osmotic mini-pump for 2 weeks, however, induced only limited and transient improvements of motor function following SCI. In an attempt to design an approach for safe, prolonged and clinically feasible delivery of NG2- Ab, we have successfully created a new AAV-10 vector-based gene therapy tool for prolonged and clinically- relevant delivery of a recombinant single chain variable fragment (scFv) anti-NG2 antibody: AAV-NG2Ab. Results of preliminary experiments revealed that combined administration of AAV-NG2Ab and AAV-NT3 induced greater improvements, compared to ChABC/AAV-NT3, following mild (150 kDyn) contusions. Effects of this novel gene therapy (AAV-NG2Ab/AAV-NT3) tool on motor recovery were, however, still limited in rats with mild contusion and less obvious in rats with severe contusion SCI. In attempts to further improve the beneficial effects of AAV-NG2Ab/AAV-NT3 and expand improvements to severe SCI models, we now propose to add a third treatment component, i.e. non-invasive repetitive electro- magnetic stimulation over spinal vertebrae (rSEMS). We recently found that rSEMS strengthens transmission and improves function of NMDA receptor at motoneuron synaptic inputs, which is required to initiate effects of NT-3 at these inputs. Thus, in the proposed project we have designed a new additive treatment comprised of AAV10-NG2Ab, AAV10-NT3 and rSEMS. In addition to a mild contusion model of injury, we propose to use severe mid-thoracic contusions which are known to induce major deficits of motor function and bladder activity in rat and human SCI. An important and novel aspect of this research is evaluation of the proposed novel gene therapy (AAV-NG2Ab/AAV-NT3) combined with rSEMS on bladder function. To evaluate the efficacy of these treatments, we will conduct a multidisciplinary examination, including in vivo physiology, anatomy, immunochemistry and behavior. We will examine the effects (additive or synergistic) of the new therapeutic treatment on (1) strengthening synaptic connections through the injury epicenter to lumbar motoneurons, and then to hindlimb muscles (using in-vivo electrophysiology); (2) anatomical plasticity of fibers accounting for the persistence of the synaptic response after exposure to this novel treatment (using anatomical tracing and confocal microscopy); (3) recovery of locomotor performance (using automated Catwalk gait analyses); (4) recovery of bladder activity (using metabolic chamber and cystometry/ electrophysiology). To better understand the effects of treatment at the cellular level, we will study axon remyelination (using Electron Microscopy) and NG2- positive processes contacting nodes of Ranvier. Preliminary results of on-going experiments show improvements of motor function in rats that have received this novel additive treatment after severe mid-thoracic contusive SCI.	Combining new gene therapy with non-invasive spinal roots stimulation to improve synaptic plasticity at spino-muscular circuitry after spinal cord injury	VA provides care to nearly 26,000 veterans with spinal cord injuries (SCI) (Veterans with Spinal Cord Injury/Disorders @Military.com). In fact, “One in Six Wounded in Afghanistan War Have Spinal Cord Injuries” (The Spinal Post, Nov.11, 2009”). Impaired ability of voluntary walking and bladder dysfunction is an acute problem among veterans suffering with SCI. Currently, there is no cure and consequently studies using animal models of SCI are imperative in order to develop an effective therapy. The proposed study is truly translational. We will use animal models of contusion SCI and examine beneficial effects of novel combination treatment. For delivery of specific genes that we develop to neutralize functions of the major inhibitory molecule (NG2) in damaged spinal cord, we will use viral vectors (AAV) that are used both in clinics for treatment delivery in other disorders and in clinical trials. In order to enhance the diminished plasticity in spinal circuitry, we will use non- invasive electro-magnetic stimulation over the intact spinal vertebrae.	VA	Non-SBIR/STTR	Combining new gene therapy with non-invasive spinal roots stimulation to improve synaptic plasticity at spino-muscular circuitry after spinal cord injury	NORTHPORT VA MEDICAL CENTER	NORTHPORT	UNITED STATES	NY	Independent Hospitals	117682200	BX	Neurobiology C[NURC]	SCI Motor/Sensory Function	Ambulation/Locomotion	Other Biologics	Non-Invasive Device	Preclinical
1I01BX004198-01A1	4198	103420	9441224	2023	1	I01	ARVANIAN, VICTOR L	Not Applicable	1	2018-04-01 12:04:00	2022-03-31 12:03:00	BX-17-001	Accounting;Action Potentials;Acute;Adult;Afghanistan;Aftercare;Anatomy;Animal Model;Antibodies;Axon;Behavior;Bladder;Bladder Dysfunction;CSPG4 gene;Caring;Chest;Chondroitin ABC Lyase;Chondroitin Sulfate Proteoglycan;Chronic;Cicatrix;Clinic;Clinical;Clinical Trials;Collaborations;Confocal Microscopy;Contusions;Corticospinal Tracts;Development;Disadvantaged;Disease;Dorsal;Electric Stimulation;Electromagnetics;Electron Microscopy;Electrophysiology (science);Enzymes;Evaluation;Exposure to;Extracellular Matrix;Fiber;Funding;Gait;Genes;Glutamate Receptor;Goals;Growth;Hair;Hindlimb;Human;Immunochemistry;Impairment;Individual;Infusion procedures;Injections;Injury;Lateral;Leg;Locomotor Recovery;Magnetism;Measures;Mediating;Membrane;Metabolic;Military Personnel;Modeling;Motor;Motor Neurons;Muscle;N-Methyl-D-Aspartate Receptors;NTF3 gene;Natural regeneration;Neurogenic Bladder;Neurons;Oligodendroglia;Output;Pathway interactions;Pattern;Performance;Physiological;Physiology;Process;Property;Ranvier&apos;s Nodes;Rattus;Recombinants;Recovery;Reflex action;Research;Residual state;Resistance;Spinal;Spinal Cord;Spinal Cord Contusions;Spinal Injections;Spinal cord damage;Spinal cord injury;Spinal nerve root structure;Stem cells;Synapses;Synaptic Transmission;Synaptic plasticity;Techniques;Testing;Transgenes;Treatment Efficacy;Urethral sphincter;Urination;Urine;Veterans;Viral Vector;Walking;War;Withdrawal;anatomical tracing;axon growth;axon regeneration;base;clinically relevant;density;design;effective therapy;experimental study;gait examination;gene therapy;improved;improved functioning;in vivo;inhibitor/antagonist;motor deficit;motor function improvement;motor function recovery;motor recovery;multidisciplinary;nerve supply;neural circuit;neuronal excitability;neurotrophic factor;neutralizing antibody;novel;novel therapeutics;oligodendrocyte progenitor;osmotic minipump;pressure;prevent;remyelination;response;spinal cord and brain injury;spine bone structure;synaptic function;tool;transmission process;treatment effect;vector;white matter	Impaired ability of voluntary walking and bladder dysfunction is an acute problem among veterans with spinal cord injuries (SCI). Results of recent studies, including our own, revealed that there are at least three major factors known to limit recovery from SCI: (1) decreased neuronal excitability, (2) presence of axonal growth/regeneration inhibitors, and (3) lack of neurotrophin support. Using animal models, we have recently demonstrated that degradation of scar-related inhibitory Chondroitin Sulfate Proteoglycans (CSPGs) with the enzyme Chondroitinase-ABC (ChABC), combined with AAV-based delivery of neurotrophin NT3, induced partial improvements following mild contusion SCI. A potential disadvantage to the use of ChABC is that it is not specific, i.e. degrades all CSPGs, including those that are important components of the extracellular matrix. In our search for more specific targets, we have recently demonstrated that one CSPG molecule, NG2, known as a major obstacle to axonal regeneration following brain and spinal cord injury, blocks axonal conduction, but other CSPGs tested did not. Acute administration of monoclonal NG2 function neutralizing antibody (NG2-Ab; designed initially to prevent inhibitory effects of NG2 on axonal growth) prevents the conduction block induced by acute injections of NG2 into the spinal cord. Intrathecal infusion of NG2-Ab, via osmotic mini-pump for 2 weeks, however, induced only limited and transient improvements of motor function following SCI. In an attempt to design an approach for safe, prolonged and clinically feasible delivery of NG2- Ab, we have successfully created a new AAV-10 vector-based gene therapy tool for prolonged and clinically- relevant delivery of a recombinant single chain variable fragment (scFv) anti-NG2 antibody: AAV-NG2Ab. Results of preliminary experiments revealed that combined administration of AAV-NG2Ab and AAV-NT3 induced greater improvements, compared to ChABC/AAV-NT3, following mild (150 kDyn) contusions. Effects of this novel gene therapy (AAV-NG2Ab/AAV-NT3) tool on motor recovery were, however, still limited in rats with mild contusion and less obvious in rats with severe contusion SCI. In attempts to further improve the beneficial effects of AAV-NG2Ab/AAV-NT3 and expand improvements to severe SCI models, we now propose to add a third treatment component, i.e. non-invasive repetitive electro- magnetic stimulation over spinal vertebrae (rSEMS). We recently found that rSEMS strengthens transmission and improves function of NMDA receptor at motoneuron synaptic inputs, which is required to initiate effects of NT-3 at these inputs. Thus, in the proposed project we have designed a new additive treatment comprised of AAV10-NG2Ab, AAV10-NT3 and rSEMS. In addition to a mild contusion model of injury, we propose to use severe mid-thoracic contusions which are known to induce major deficits of motor function and bladder activity in rat and human SCI. An important and novel aspect of this research is evaluation of the proposed novel gene therapy (AAV-NG2Ab/AAV-NT3) combined with rSEMS on bladder function. To evaluate the efficacy of these treatments, we will conduct a multidisciplinary examination, including in vivo physiology, anatomy, immunochemistry and behavior. We will examine the effects (additive or synergistic) of the new therapeutic treatment on (1) strengthening synaptic connections through the injury epicenter to lumbar motoneurons, and then to hindlimb muscles (using in-vivo electrophysiology); (2) anatomical plasticity of fibers accounting for the persistence of the synaptic response after exposure to this novel treatment (using anatomical tracing and confocal microscopy); (3) recovery of locomotor performance (using automated Catwalk gait analyses); (4) recovery of bladder activity (using metabolic chamber and cystometry/ electrophysiology). To better understand the effects of treatment at the cellular level, we will study axon remyelination (using Electron Microscopy) and NG2- positive processes contacting nodes of Ranvier. Preliminary results of on-going experiments show improvements of motor function in rats that have received this novel additive treatment after severe mid-thoracic contusive SCI.	Combining new gene therapy with non-invasive spinal roots stimulation to improve synaptic plasticity at spino-muscular circuitry after spinal cord injury	VA provides care to nearly 26,000 veterans with spinal cord injuries (SCI) (Veterans with Spinal Cord Injury/Disorders @Military.com). In fact, “One in Six Wounded in Afghanistan War Have Spinal Cord Injuries” (The Spinal Post, Nov.11, 2009”). Impaired ability of voluntary walking and bladder dysfunction is an acute problem among veterans suffering with SCI. Currently, there is no cure and consequently studies using animal models of SCI are imperative in order to develop an effective therapy. The proposed study is truly translational. We will use animal models of contusion SCI and examine beneficial effects of novel combination treatment. For delivery of specific genes that we develop to neutralize functions of the major inhibitory molecule (NG2) in damaged spinal cord, we will use viral vectors (AAV) that are used both in clinics for treatment delivery in other disorders and in clinical trials. In order to enhance the diminished plasticity in spinal circuitry, we will use non- invasive electro-magnetic stimulation over the intact spinal vertebrae.	VA	Non-SBIR/STTR	Combining new gene therapy with non-invasive spinal roots stimulation to improve synaptic plasticity at spino-muscular circuitry after spinal cord injury	NORTHPORT VA MEDICAL CENTER	NORTHPORT	UNITED STATES	NY	Independent Hospitals	117682200	BX	Neurobiology C[NURC]	SCI Motor/Sensory Function	Ambulation/Locomotion	Other Biologics	Non-Invasive Device	Preclinical
5I01RX004246-02	4246	246613	11013852	2024	5	I01	TRIOLO, RONALD J	Not Applicable	7	2024-01-01 12:01:00	2027-12-31 12:12:00	RX-23-006	Acceleration;Activities of Daily Living;Address;Algorithms;American;Anterior;Assisted Living Facilities;Award;Categories;Characteristics;Clinical;Clinical Trials;Communities;Compensation;Complement;Computer Simulation;Crutches;Elements;Ensure;Environment;Equilibrium;Event;Feedback;Gait;Gait speed;Goals;Home;Household;Human;Impairment;Implant;Individual;Interruption;Intervention;Intuition;Lateral;Life;Limb structure;Marketing;Measurable;Measurement;Measures;Methods;Motion;Movement;Muscle;Paralysed;Paresis;Participant;Pattern;Performance;Peripheral Nerve Stimulation;Persons;Phase;Physiological;Posture;Process;Recovery;Research Subjects;Residual state;Sensitivity and Specificity;Series;Side;Societies;Speed;Spinal cord injury;Surface;System;Time;Veterans;Walking;Work;base;clinical implementation;clinical translation;cooperative study;daily functioning;disabled;falls;fear of falling;follow-up;functional improvement;gait rehabilitation;improved;individual responsibility;kinematics;knowledge of results;laboratory experiment;machine learning algorithm;machine learning method;migration;motor control;neural prosthesis;neural stimulation;neuromuscular stimulation;neuroprosthesis;operation;prevent;programs;rehabilitation research;research study;response;sensor;volunteer;walker;walking performance;walking speed;walking stability;wearable device;wearable sensor technology	The long-term objective of this project is to improve the walking speed and stability Veterans disabled by incomplete SCI (iSCI) sufficiently to safely participate in community activities outside of the home, and thereby enhance their independence and daily function. We will advance this goal by developing and implementing new, practical, and readily customizable control systems for peripheral nerve stimulation to augment the actions of selected weak or paralyzed muscles based on real-time feedback of voluntary body movements. Ten subjects representing a cross section of individuals with difficulty walking due to iSCI will undergo conventional gait training prior to serving as their own controls in a series of single-subject research studies with and without our stimulation controllers active. The proposed controller will process inputs from a small set of body-mounted sensors to guarantee that stimulated assistance works together with intact movements to automatically advance the body forward, intuitively vary walking speed, and take corrective forward or sideways steps to recover from unexpected and potentially destabilizing disturbances. By the end of the study, six of the participants will have received such gait assist systems consisting of our current implanted stimulators and externally worn sensors. The resulting knowledge with prepare for clinical translation via surface-based or completely implanted stimulation and sensing systems, such as the soon to be available Networked Neural Prosthesis System currently undergoing pivotal trials for marketing approval. Our aims are: 1) Develop and implement a stimulation control system based on estimates of movements of body Center of Mass during walking from a small set of wearable sensors. Transitions between patterns of stimulated assistance to the specific set of weak or paralyzed muscles most responsible for the individual gait difficulties of each subject will be made automatically to keep the body moving forward dynamically. 2) Adapt the timing and intensity of stimulation automatically alter walking speed from those sufficient for household ambulation (<0.4m/s) to those required to function in the community (>0.8m/s). A control algorithm will facilitate intuitive modulation of gait speed by adjusting stimulation during the next step to match the movements of the body generated by the volitional actions of the intact muscles sensed during the current and immediately previous steps. 3) Finally, we will counteract large and potentially destabilizing perturbations to the Center of Mass by interrupting continuous walking and a generating a forward or sideways protective step to prevent losses of balance and maintain standing posture. Inputs from the same wearable sensors sensitive to the Center of Mass will be interrogated to detect sudden disturbances to trigger the reactive steps in the appropriate direction and facilitate recovery. This represents the first time such mechanisms will be explored as a protective measures during stimulation assisted walking. This study is an important next step toward preparing wider scale application in larger clinical trials of the gait assist system in via a VA Translational Rehabilitation Research Award or the Cooperative Studies Program. It will determine whether the new control algorithms we propose are customizable to individuals with iSCI with a variety of impairments, are easy to set up and intuitive to use, and improve walking function and overall activity levels, and engender confidence and reduced fear of falling. Successful completion of this project will define a new intervention for Veterans with difficulty walking due to partial paralysis from iSCI, thus enabling them to be independent ambulators and accelerating their access to life opportunities as active participants in their communities and society at large.	Neural Stimulation to Enhance Community Mobility after Incomplete SCI	The overall goal of this project is to enable Veterans with partial paralysis due to incomplete spinal cord injury (iSCI) to improve their daily walking capabilities and become functional ambulators in the home or community environments. Approximately 15% of all Americans with SCI are Veterans, and the number of new cases with iSCI has been outpacing all others. We will achieve the goal of enhancing the functional walking ability and overall activity level of Veterans with iSCI by developing practical methods to control the activation of paralyzed or partially paralyzed muscles and seamlessly coordinate them with voluntary contractions to propel and stabilize the body based on feedback from wearable sensors that can estimate movement of the user's center of mass. This study progresses from initial computer simulations, through preliminary laboratory experiments, to clinical implementation with 10 volunteers with iSCI needing various degrees of stimulated assistance to walk naturally, intuitively vary walking speed, and recover from potentially destabilizing disturbances.	VA	Non-SBIR/STTR	Neural Stimulation to Enhance Community Mobility after Incomplete SCI	LOUIS STOKES CLEVELAND VA MEDICAL CENTER	CLEVELAND	UNITED STATES	OH	Independent Hospitals	441413204	RX	Rehabilitation Engineering & Prosthetics/Orthotics [RRD5]	SCI Motor/Sensory Function	Ambulation/Locomotion	Sensors & Computer Interfaces		Clinical (Phase 0 or EFS)
5I01RX004246-02	4246	289158	11013852	2025	5	I01	TRIOLO, RONALD J	Not Applicable	7	2024-01-01 12:01:00	2027-12-31 12:12:00	RX-23-006	Acceleration;Activities of Daily Living;Address;Algorithms;American;Anterior;Assisted Living Facilities;Award;Categories;Characteristics;Clinical;Clinical Trials;Communities;Compensation;Complement;Computer Simulation;Crutches;Elements;Ensure;Environment;Equilibrium;Event;Feedback;Gait;Gait speed;Goals;Home;Household;Human;Impairment;Implant;Individual;Interruption;Intervention;Intuition;Lateral;Life;Limb structure;Marketing;Measurable;Measurement;Measures;Methods;Motion;Movement;Muscle;Paralysed;Paresis;Participant;Pattern;Performance;Peripheral Nerve Stimulation;Persons;Phase;Physiological;Posture;Process;Recovery;Research Subjects;Residual state;Sensitivity and Specificity;Series;Side;Societies;Speed;Spinal cord injury;Surface;System;Time;Veterans;Walking;Work;base;clinical implementation;clinical translation;cooperative study;daily functioning;disabled;falls;fear of falling;follow-up;functional improvement;gait rehabilitation;improved;individual responsibility;kinematics;knowledge of results;laboratory experiment;machine learning algorithm;machine learning method;migration;motor control;neural prosthesis;neural stimulation;neuromuscular stimulation;neuroprosthesis;operation;prevent;programs;rehabilitation research;research study;response;sensor;volunteer;walker;walking performance;walking speed;walking stability;wearable device;wearable sensor technology	The long-term objective of this project is to improve the walking speed and stability Veterans disabled by incomplete SCI (iSCI) sufficiently to safely participate in community activities outside of the home, and thereby enhance their independence and daily function. We will advance this goal by developing and implementing new, practical, and readily customizable control systems for peripheral nerve stimulation to augment the actions of selected weak or paralyzed muscles based on real-time feedback of voluntary body movements. Ten subjects representing a cross section of individuals with difficulty walking due to iSCI will undergo conventional gait training prior to serving as their own controls in a series of single-subject research studies with and without our stimulation controllers active. The proposed controller will process inputs from a small set of body-mounted sensors to guarantee that stimulated assistance works together with intact movements to automatically advance the body forward, intuitively vary walking speed, and take corrective forward or sideways steps to recover from unexpected and potentially destabilizing disturbances. By the end of the study, six of the participants will have received such gait assist systems consisting of our current implanted stimulators and externally worn sensors. The resulting knowledge with prepare for clinical translation via surface-based or completely implanted stimulation and sensing systems, such as the soon to be available Networked Neural Prosthesis System currently undergoing pivotal trials for marketing approval. Our aims are: 1) Develop and implement a stimulation control system based on estimates of movements of body Center of Mass during walking from a small set of wearable sensors. Transitions between patterns of stimulated assistance to the specific set of weak or paralyzed muscles most responsible for the individual gait difficulties of each subject will be made automatically to keep the body moving forward dynamically. 2) Adapt the timing and intensity of stimulation automatically alter walking speed from those sufficient for household ambulation (<0.4m/s) to those required to function in the community (>0.8m/s). A control algorithm will facilitate intuitive modulation of gait speed by adjusting stimulation during the next step to match the movements of the body generated by the volitional actions of the intact muscles sensed during the current and immediately previous steps. 3) Finally, we will counteract large and potentially destabilizing perturbations to the Center of Mass by interrupting continuous walking and a generating a forward or sideways protective step to prevent losses of balance and maintain standing posture. Inputs from the same wearable sensors sensitive to the Center of Mass will be interrogated to detect sudden disturbances to trigger the reactive steps in the appropriate direction and facilitate recovery. This represents the first time such mechanisms will be explored as a protective measures during stimulation assisted walking. This study is an important next step toward preparing wider scale application in larger clinical trials of the gait assist system in via a VA Translational Rehabilitation Research Award or the Cooperative Studies Program. It will determine whether the new control algorithms we propose are customizable to individuals with iSCI with a variety of impairments, are easy to set up and intuitive to use, and improve walking function and overall activity levels, and engender confidence and reduced fear of falling. Successful completion of this project will define a new intervention for Veterans with difficulty walking due to partial paralysis from iSCI, thus enabling them to be independent ambulators and accelerating their access to life opportunities as active participants in their communities and society at large.	Neural Stimulation to Enhance Community Mobility after Incomplete SCI	The overall goal of this project is to enable Veterans with partial paralysis due to incomplete spinal cord injury (iSCI) to improve their daily walking capabilities and become functional ambulators in the home or community environments. Approximately 15% of all Americans with SCI are Veterans, and the number of new cases with iSCI has been outpacing all others. We will achieve the goal of enhancing the functional walking ability and overall activity level of Veterans with iSCI by developing practical methods to control the activation of paralyzed or partially paralyzed muscles and seamlessly coordinate them with voluntary contractions to propel and stabilize the body based on feedback from wearable sensors that can estimate movement of the user's center of mass. This study progresses from initial computer simulations, through preliminary laboratory experiments, to clinical implementation with 10 volunteers with iSCI needing various degrees of stimulated assistance to walk naturally, intuitively vary walking speed, and recover from potentially destabilizing disturbances.	VA	Non-SBIR/STTR	Neural Stimulation to Enhance Community Mobility after Incomplete SCI	LOUIS STOKES CLEVELAND VA MEDICAL CENTER	CLEVELAND	UNITED STATES	OH	Independent Hospitals	441413204	RX	Rehabilitation Engineering & Prosthetics/Orthotics [RRD5]	SCI Motor/Sensory Function	Ambulation/Locomotion	Sensors & Computer Interfaces		Clinical (Phase 0 or EFS)
1IK1RX004265-01A2	4265	68897	10862056	2024	1	IK1	HNAT, SANDRA	Not Applicable	7	2024-03-01 12:03:00	2026-02-28 12:02:00	RX-22-016	3-Dimensional;Accidents;Activities of Daily Living;Address;Algorithms;Ankle;Award;Bionics;Bone Density;Caregivers;Classification;Clinical Research;Communities;Computer software;Crutches;Data;Development;Devices;Elbow;Environment;Equilibrium;Exercise;Experimental Designs;Fall prevention;Floor;Funding;Goals;Head;Health;Health Benefit;Hip region structure;Home;Home environment;Human;Hybrids;Incidence;Individual;Injury;Intervention;Joints;Knee;Laboratory Study;Lead;Learning;Limb structure;Location;Marketing;Measures;Medical center;Mentors;Methods;Modeling;Monitor;Motion;Motor;Muscle;Muscle Tonus;Muscular Atrophy;Musculoskeletal;Neck;Neurologic;Outcome;Pain;Paralysed;Paraplegia;Participant;Patients;Positioning Attribute;Posture;Powered wheelchair;Quality of life;Rehabilitation therapy;Reporting;Research;Research Personnel;Risk;Robot;Robotics;Safety;Secondary to;Series;Severities;Shoulder;Speed;Spinal cord injury;Statistical Data Interpretation;System;Technology;Testing;Time;Torque;Training;United States;Variant;Veterans;Walking;Withdrawal;Work;Wrist;base;caregiver education;classification algorithm;design;exoskeleton;experience;experimental study;falls;gait rehabilitation;improved;improved mobility;instrument;instrumentation;kinematics;long bone;male;neuroprosthesis;powered exoskeleton;prevent;response;simulation;social;spasticity;technology platform;treadmill;user protection;volunteer;walker;wearable device	Paralysis as a result of a spinal cord injury can severely impact activities of daily living, limit independence, and negatively impact overall health of Veterans. Powered exoskeletons are an evolving technology aiming to improve mobility and quality of life for individuals with paralysis. Clinical studies of users walking with exoskeletons report a reduction in pain and spasticity and improvements to bone density and muscle tone. Currently, commercial exoskeletons have FDA 510(k) clearances that require continuous contact guarding or stand-by-assistance by a spotter. During instances of falling, these devices are only designed to enter joint-locking configurations and require the user to balance themselves via crutches, a walker, or intervention from a caregiver to prevent impact with the ground. The rationale of this CDA-1 is that the absence of safety features that prevent falling while wearing an exoskeleton may be restricting the technology to monitored environments with trained caregivers and be preventing their widespread use within the community. The purpose of this award is to provide Dr. Hnat with the required training to become a successful researcher within the VA system and to lead her towards achieving her long term goal of designing an exoskeleton that detects destabilizations and prevents falls from occuring. The current proposal addresses the candidate’s short term goals regarding the issue of falling with powered exoskeletons by exploring configurations to reduce the impact with the ground and the potential of injury should a fall occur. The proposed work is immediately translatable into a hybrid neuroprosthesis resulting from the primary mentor’s funded research (Dr. Ronald Triolo) and will serve as preliminary data for subsequent CDA-2 and VA Merit Award proposals. The project goals will be achieved through two Specific Aims. Specific Aim 1 includes a series of able- bodied walking experiments while wearing an exoskeleton while experiencing a slip or trip on an instrumented treadmill. A Fall Classification Algorithm (FCA) will predict the occurrence and classify the type of a fall using center of mass kinematics measured from the experiments. Specific Aim 2 focuses on identifying the exoskeletal configurations that minimize the magnitudes and locations of impact forces on the user and applying this information to design an Impact Mitigation Controller (IMC) that reconfigures the exoskeleton’s joint angles into these safer configurations. Optimizations of a 3D musculoskeletal model developed in the OpenSim Modeling Suite will minimize the impact forces at the head, joints (neck, shoulder, elbow, wrist, hip, knee, and ankle), and long bones. These experiments will be repeated on an instrumented crash-test dummy and the potential for injury of the reconfigured positions will be statistically compared to the baselines. The trained FCA and IMC will be validated in real-time in a repeated set of experiments with able-bodied participants. All studies will be performed at the Louis Stokes Cleveland VA Medical Center in facilities associated with Advanced Platform Technology Center, such as the Motion Study Laboratory directed by Dr. Triolo. Dr. Hnat has identified multiple training aims within her proposal, including developing musculoskeletal models and performing optimizations with them, designing experiments that represent realistic falling scenarios, learning and applying statistical analyses to collected data, practicing hardware design and implementation, and understanding the challenges experienced by individuals with SCI. The mentoring team she has assembled is well equipped to help the candidate achieve the training aims outlined within this proposal as well as transition to a successful independent researcher in rehabilitative technologies.	Investigating Fall Mitigation Strategies when Walking with an Exoskeleton for Users with Lower-Limb Paralysis	Individuals with paralysis represent a significant portion of the Veterans patient base. Paralysis reduces the ability to perform tasks of everyday living and can result in secondary health impacts (bone density loss and muscle atrophy) and a withdrawal from work and social activities. Powered exoskeletons are wearable robots that enable individuals with paralysis to walk again and exercise their paralyzed limbs. Although exoskeletons are safe for use in rehabilitative or home environments with trained caregivers, this CDA-1 proposal aims to explore falling with an exoskeleton and to reconfigure them into lower joint impact configurations to reduce potential injury to users if a fall should occur. Developing these features will amplify the health benefits of exoskeletons being prescribed for Veterans with paralysis by allowing more widespread and spontaneous use to encourage users to strengthen their muscles, improve their overall health, return to work, and become more actively engaged within their communities.	VA	Other	Investigating Fall Mitigation Strategies when Walking with an Exoskeleton for Users with Lower-Limb Paralysis	LOUIS STOKES CLEVELAND VA MEDICAL CENTER	CLEVELAND	UNITED STATES	OH	Independent Hospitals	441413204	RX	Career Development Program - Panel I[RRD8]	SCI Motor/Sensory Function	Trunk/Reflex/Spasticity	Exoskeletons & Prosthetics		Clinical (Phase 0 or EFS)
1IK1RX004265-01A2	4265	134638	10862056	2025	1	IK1	HNAT, SANDRA	Not Applicable	7	2024-03-01 12:03:00	2026-02-28 12:02:00	RX-22-016	3-Dimensional;Accidents;Activities of Daily Living;Address;Algorithms;Ankle;Award;Bionics;Bone Density;Caregivers;Classification;Clinical Research;Communities;Computer software;Crutches;Data;Development;Devices;Elbow;Environment;Equilibrium;Exercise;Experimental Designs;Fall prevention;Floor;Funding;Goals;Head;Health;Health Benefit;Hip region structure;Home;Home environment;Human;Hybrids;Incidence;Individual;Injury;Intervention;Joints;Knee;Laboratory Study;Lead;Learning;Limb structure;Location;Marketing;Measures;Medical center;Mentors;Methods;Modeling;Monitor;Motion;Motor;Muscle;Muscle Tonus;Muscular Atrophy;Musculoskeletal;Neck;Neurologic;Outcome;Pain;Paralysed;Paraplegia;Participant;Patients;Positioning Attribute;Posture;Powered wheelchair;Quality of life;Rehabilitation therapy;Reporting;Research;Research Personnel;Risk;Robot;Robotics;Safety;Secondary to;Series;Severities;Shoulder;Speed;Spinal cord injury;Statistical Data Interpretation;System;Technology;Testing;Time;Torque;Training;United States;Variant;Veterans;Walking;Withdrawal;Work;Wrist;base;caregiver education;classification algorithm;design;exoskeleton;experience;experimental study;falls;gait rehabilitation;improved;improved mobility;instrument;instrumentation;kinematics;long bone;male;neuroprosthesis;powered exoskeleton;prevent;response;simulation;social;spasticity;technology platform;treadmill;user protection;volunteer;walker;wearable device	Paralysis as a result of a spinal cord injury can severely impact activities of daily living, limit independence, and negatively impact overall health of Veterans. Powered exoskeletons are an evolving technology aiming to improve mobility and quality of life for individuals with paralysis. Clinical studies of users walking with exoskeletons report a reduction in pain and spasticity and improvements to bone density and muscle tone. Currently, commercial exoskeletons have FDA 510(k) clearances that require continuous contact guarding or stand-by-assistance by a spotter. During instances of falling, these devices are only designed to enter joint-locking configurations and require the user to balance themselves via crutches, a walker, or intervention from a caregiver to prevent impact with the ground. The rationale of this CDA-1 is that the absence of safety features that prevent falling while wearing an exoskeleton may be restricting the technology to monitored environments with trained caregivers and be preventing their widespread use within the community. The purpose of this award is to provide Dr. Hnat with the required training to become a successful researcher within the VA system and to lead her towards achieving her long term goal of designing an exoskeleton that detects destabilizations and prevents falls from occuring. The current proposal addresses the candidate’s short term goals regarding the issue of falling with powered exoskeletons by exploring configurations to reduce the impact with the ground and the potential of injury should a fall occur. The proposed work is immediately translatable into a hybrid neuroprosthesis resulting from the primary mentor’s funded research (Dr. Ronald Triolo) and will serve as preliminary data for subsequent CDA-2 and VA Merit Award proposals. The project goals will be achieved through two Specific Aims. Specific Aim 1 includes a series of able- bodied walking experiments while wearing an exoskeleton while experiencing a slip or trip on an instrumented treadmill. A Fall Classification Algorithm (FCA) will predict the occurrence and classify the type of a fall using center of mass kinematics measured from the experiments. Specific Aim 2 focuses on identifying the exoskeletal configurations that minimize the magnitudes and locations of impact forces on the user and applying this information to design an Impact Mitigation Controller (IMC) that reconfigures the exoskeleton’s joint angles into these safer configurations. Optimizations of a 3D musculoskeletal model developed in the OpenSim Modeling Suite will minimize the impact forces at the head, joints (neck, shoulder, elbow, wrist, hip, knee, and ankle), and long bones. These experiments will be repeated on an instrumented crash-test dummy and the potential for injury of the reconfigured positions will be statistically compared to the baselines. The trained FCA and IMC will be validated in real-time in a repeated set of experiments with able-bodied participants. All studies will be performed at the Louis Stokes Cleveland VA Medical Center in facilities associated with Advanced Platform Technology Center, such as the Motion Study Laboratory directed by Dr. Triolo. Dr. Hnat has identified multiple training aims within her proposal, including developing musculoskeletal models and performing optimizations with them, designing experiments that represent realistic falling scenarios, learning and applying statistical analyses to collected data, practicing hardware design and implementation, and understanding the challenges experienced by individuals with SCI. The mentoring team she has assembled is well equipped to help the candidate achieve the training aims outlined within this proposal as well as transition to a successful independent researcher in rehabilitative technologies.	Investigating Fall Mitigation Strategies when Walking with an Exoskeleton for Users with Lower-Limb Paralysis	Individuals with paralysis represent a significant portion of the Veterans patient base. Paralysis reduces the ability to perform tasks of everyday living and can result in secondary health impacts (bone density loss and muscle atrophy) and a withdrawal from work and social activities. Powered exoskeletons are wearable robots that enable individuals with paralysis to walk again and exercise their paralyzed limbs. Although exoskeletons are safe for use in rehabilitative or home environments with trained caregivers, this CDA-1 proposal aims to explore falling with an exoskeleton and to reconfigure them into lower joint impact configurations to reduce potential injury to users if a fall should occur. Developing these features will amplify the health benefits of exoskeletons being prescribed for Veterans with paralysis by allowing more widespread and spontaneous use to encourage users to strengthen their muscles, improve their overall health, return to work, and become more actively engaged within their communities.	VA	Other	Investigating Fall Mitigation Strategies when Walking with an Exoskeleton for Users with Lower-Limb Paralysis	LOUIS STOKES CLEVELAND VA MEDICAL CENTER	CLEVELAND	UNITED STATES	OH	Independent Hospitals	441413204	RX	Career Development Program - Panel I[RRD8]	SCI Motor/Sensory Function	Trunk/Reflex/Spasticity	Exoskeletons & Prosthetics		Clinical (Phase 0 or EFS)
[truncated: 361,572 more chars]
